# Blood biomarkers representing maternal-fetal interface tissues used to predict early-and late-onset preeclampsia but not COVID-19 infection

**DOI:** 10.1101/2022.06.09.22276209

**Authors:** Herdiantri Sufriyana, Hotimah Masdan Salim, Akbar Reza Muhammad, Yu-Wei Wu, Emily Chia-Yu Su

## Abstract

**Background:** A well-known blood biomarker (soluble fms-like tyrosinase-1 [sFLT-1]) for preeclampsia, i.e., a pregnancy disorder, was found to predict severe COVID-19, including in males. True biomarker may be masked by more-abrupt changes related to endothelial instead of placental dysfunction. This study aimed to identify blood biomarkers that represent maternal-fetal interface tissues for predicting preeclampsia but not COVID-19 infection.

**Methods:** The surrogate transcriptome of the tissues was determined by that in maternal blood, utilizing four datasets (*n*=1,354) which were collected before the COVID-19 pandemic. Applying machine learning, a preeclampsia prediction model was chosen between those using blood transcriptome (differentially expressed genes [DEGs]) and the blood-derived surrogate for the tissues. We selected the most predictive model by the area under receiver operating characteristic (AUROC) using a dataset for developing the model, and well-replicated in datasets either with or without intervention. To identify eligible blood biomarkers that predicted any-onset preeclampsia from the datasets but did not predict positives in the COVID-19 dataset (*n*=47), we compared several methods of predictor discovery: (1) the best prediction model; (2) gene sets by standard pipelines; and (3) a validated gene set for predicting any-onset preeclampsia during the pandemic (*n*=404). We chose the most predictive biomarkers from the best method with the significantly largest number of discoveries by a permutation test. The biological relevance was justified by exploring and reanalyzing low- and high-level, multi-omics information.

**Results:** A prediction model using the surrogates developed for predicting any-onset preeclampsia (AUROC of 0.85, 95% confidence interval [CI] 0.77 to 0.93) was the only that was well-replicated in an independent dataset with no intervention. No model was well-replicated in datasets with a vitamin D intervention. None of the blood biomarkers with high weights in the best model overlapped with blood DEGs. Blood biomarkers were transcripts of integrin-α5 (ITGA5), interferon regulatory factor-6 (IRF6), and P2X purinoreceptor-7 (P2RX7) from the prediction model, which was the only method that significantly discovered the eligible blood biomarkers (*n*=3/100 combinations, 3.0%; *P*=.036). Most of the predicted events (73.70%) among any-onset preeclampsia were cluster A as defined by ITGA5 (Z-score ≥1.1), but were only a minority (6.34%) among positives in the COVID-19 dataset. The remaining were the predicted events (26.30%) among any-onset preeclampsia or those among COVID-19 infection (93.66%) if IRF6 Z-score was ≥-0.73 (clusters B and C), in which none was the predicted events among either late-onset preeclampsia (LOPE) or COVID-19 infection if P2RX7 Z-score was <0.13 (cluster B). Greater proportion of predicted events among LOPE were cluster A (82.85% vs. 70.53%) compared to early-onset preeclampsia (EOPE). The biological relevance by multi-omics information explained the biomarker mechanism, polymicrobial infection in any-onset preeclampsia by ITGA5, viral co-infection in EOPE by ITGA5-IRF6, a shared prediction with COVID-19 infection by ITGA5-IRF6-P2RX7, and non-replicability in datasets with a vitamin D intervention by ITGA5.

**Conclusions:** In a model that predicts preeclampsia but not COVID-19 infection, the important predictors were maternal-blood genes that were not extremely expressed, including the proposed blood biomarkers. The predictive performance and biological relevance should be validated in future experiments.

## Supplemental Spreadsheet for "Blood biomarkers representing maternal-fetal interface tissues used to predict early-and late-onset preeclampsia but not COVID-19 infection"

### Sheet: Tables
Table B.1 The mRNA expression under physiological condition.
Table B.2 The protein expression under physiological condition.
Table B.3 The miRNAs targeting the genes.
Table B.4 The miRNA expresssion under physiological and pathological conditions.
Table B.5 The post-translational modifications of the proteins.
Table B.6 The biological effect related to the post-translational modifications.
Table B.7 Overrepresented pathways selected by the criteria to optimize interpretation

### Sheet: Table B.1
gene	location	strongest
ITGA5	blood	0
ITGA5	placenta	0
ITGA5	uterus	0
ITGA5	lung	0
ITGA5	heart	0
ITGA5	kidney	0
ITGA5	liver	0
P2RX7	leukocytes	1
P2RX7	placenta	0
P2RX7	uterus	0
P2RX7	lung	0
P2RX7	heart	0
P2RX7	kidney	0
P2RX7	liver	0
IRF6	blood	0
IRF6	placenta	0
IRF6	uterus	0
IRF6	lung	0
IRF6	heart	0
IRF6	kidney	0
IRF6	liver	0
FANCI	blood	0
FANCI	placenta	0
FANCI	uterus	0
FANCI	lung	0
FANCI	heart	0
FANCI	kidney	0
FANCI	liver	0
SELENOV	testis	1
TSEN15	blood	0
TSEN15	placenta	0
TSEN15	uterus	1
TSEN15	lung	0
TSEN15	heart	0
TSEN15	kidney	0
TSEN15	liver	0
TPX2	blood	0
TPX2	placenta	0
TPX2	uterus	0
TPX2	lung	0
TPX2	heart	0
TPX2	kidney	0
TPX2	liver	0
WIPF3	blood	0
WIPF3	placenta	0
WIPF3	uterus	0
WIPF3	lung	0
WIPF3	heart	0
WIPF3	kidney	0
WIPF3	liver	0
ARID2	blood	0
ARID2	placenta	0
ARID2	uterus	0
ARID2	lung	0
ARID2	heart	0
ARID2	kidney	0
ARID2	liver	0
INSM1	blood	0
INSM1	placenta	0
INSM1	uterus	0
INSM1	lung	0
INSM1	heart	0
INSM1	kidney	0
INSM1	liver	0
TMEM38B	blood	0
TMEM38B	placenta	0
TMEM38B	uterus	0
TMEM38B	lung	0
TMEM38B	heart	0
TMEM38B	kidney	1
TMEM38B	liver	0
ALS2CL	blood	0
ALS2CL	placenta	0
ALS2CL	uterus	0
ALS2CL	lung	0
ALS2CL	heart	0
ALS2CL	kidney	1
ALS2CL	liver	0

### Sheet: Table B.2
gene	location	strongest
ITGA5	blood	0
ITGA5	placenta	0
ITGA5	uterus	0
ITGA5	lung	0
ITGA5	heart	0
ITGA5	kidney	0
ITGA5	liver	0
P2RX7	leukocytes	0
P2RX7	placenta	0
P2RX7	liver	0
IRF6	placenta	0
IRF6	heart	0
FANCI	plasma	0
SELENOV
TSEN15	leukocytes	0
TSEN15	NK cells	1
TSEN15	placenta	0
TSEN15	heart	0
TPX2	monocyte	0
TPX2	CD4 T cells	0
TPX2	lung	1
TPX2	heart	0
TPX2	liver	1
WIPF3	(none)	0
ARID2	leukocytes	0
ARID2	placenta	0
ARID2	liver	0
INSM1	heart	1
TMEM38B	B-lymphocyte	0
TMEM38B	heart	0
TMEM38B	kidney	0
ALS2CL	liver	1

### Sheet: Table B.3
gene	mirna
ITGA5	hsa-miR-92a-3p (MIRT003031)
ITGA5	hsa-miR-31-5p (MIRT004976)
ITGA5	hsa-miR-148b-3p (MIRT007314)
ITGA5	hsa-miR-98-5p (MIRT027753)
ITGA5	hsa-miR-1229-3p (MIRT036327)
ITGA5	hsa-miR-484 (MIRT042174)
ITGA5	hsa-miR-183-5p (MIRT047079)
ITGA5	hsa-miR-152-3p (MIRT053040)
ITGA5	hsa-miR-148a-3p (MIRT053480)
ITGA5	hsa-miR-205-5p (MIRT054779)
ITGA5	hsa-miR-30e-3p (MIRT702629)
ITGA5	hsa-miR-30d-3p (MIRT702630)
ITGA5	hsa-miR-30a-3p (MIRT702631)
ITGA5	hsa-miR-222-5p (MIRT702632)
ITGA5	hsa-miR-6846-3p (MIRT702633)
ITGA5	hsa-miR-5585-5p (MIRT702634)
ITGA5	hsa-miR-4667-3p (MIRT702635)
ITGA5	hsa-miR-6887-3p (MIRT702636)
ITGA5	hsa-miR-383-3p (MIRT702637)
ITGA5	hsa-miR-3065-3p (MIRT702638)
ITGA5	hsa-miR-4482-5p (MIRT702639)
ITGA5	hsa-miR-3130-5p (MIRT702640)
ITGA5	hsa-miR-1912 (MIRT702641)
ITGA5	hsa-miR-1295b-5p (MIRT702642)
ITGA5	hsa-miR-26a-5p (MIRT731168)
ITGA5	hsa-miR-17-3p (MIRT731715)
ITGA5	hsa-miR-330-5p (MIRT734133)
P2RX7	hsa-miR-186-5p (MIRT004356)
P2RX7	hsa-miR-150-5p (MIRT004357)
P2RX7	hsa-miR-218-1-3p (MIRT443516)
P2RX7	hsa-miR-1200 (MIRT443517)
P2RX7	hsa-miR-378a-5p (MIRT443518)
P2RX7	hsa-miR-9-3p (MIRT443519)
P2RX7	hsa-miR-4682 (MIRT443520)
P2RX7	hsa-miR-544b (MIRT443521)
P2RX7	hsa-miR-4324 (MIRT443522)
P2RX7	hsa-miR-876-5p (MIRT529929)
P2RX7	hsa-miR-3167 (MIRT529930)
P2RX7	hsa-miR-6880-3p (MIRT529931)
P2RX7	hsa-miR-4312 (MIRT529932)
P2RX7	hsa-miR-1324 (MIRT529933)
P2RX7	hsa-miR-4524b-3p (MIRT529935)
P2RX7	hsa-miR-6809-3p (MIRT655556)
P2RX7	hsa-miR-6833-3p (MIRT655557)
P2RX7	hsa-miR-4768-5p (MIRT655558)
P2RX7	hsa-miR-4753-3p (MIRT655559)
P2RX7	hsa-miR-3191-5p (MIRT655560)
P2RX7	hsa-miR-627-3p (MIRT655561)
P2RX7	hsa-miR-130b-5p (MIRT655562)
P2RX7	hsa-miR-3921 (MIRT655563)
P2RX7	hsa-miR-4653-5p (MIRT655564)
P2RX7	hsa-miR-301b-5p (MIRT655565)
P2RX7	hsa-miR-301a-5p (MIRT655566)
P2RX7	hsa-miR-146a-3p (MIRT655567)
P2RX7	hsa-miR-216b-5p (MIRT655568)
P2RX7	hsa-miR-640 (MIRT677134)
P2RX7	hsa-miR-6821-3p (MIRT677135)
P2RX7	hsa-miR-6790-3p (MIRT677136)
P2RX7	hsa-miR-186-3p (MIRT677137)
P2RX7	hsa-miR-3934-5p (MIRT677138)
P2RX7	hsa-miR-764 (MIRT677139)
P2RX7	hsa-miR-125a-3p (MIRT677140)
P2RX7	hsa-miR-6778-3p (MIRT678525)
P2RX7	hsa-miR-3653-5p (MIRT678526)
P2RX7	hsa-miR-520h (MIRT678527)
P2RX7	hsa-miR-520g-3p (MIRT678528)
IRF6	hsa-miR-335-5p (MIRT018970)
FANCI	hsa-miR-193b-3p (MIRT016311)
FANCI	hsa-miR-1-3p (MIRT023519)
FANCI	hsa-miR-192-5p (MIRT026117)
FANCI	hsa-miR-21-5p (MIRT030685)
FANCI	hsa-miR-505-3p (MIRT041018)
FANCI	hsa-let-7c-5p (MIRT051849)
TSEN15	hsa-miR-186-5p (MIRT044997)
TSEN15	hsa-let-7b-5p (MIRT052033)
TSEN15	hsa-miR-449a (MIRT734961)
TPX2	hsa-miR-193b-3p (MIRT041448)
WIPF3	hsa-miR-744-5p (MIRT037538)
WIPF3	hsa-miR-4772-3p (MIRT643936)
WIPF3	hsa-miR-6787-3p (MIRT643937)
WIPF3	hsa-miR-1304-3p (MIRT643938)
WIPF3	hsa-miR-6837-5p (MIRT643939)
WIPF3	hsa-miR-4685-5p (MIRT643940)
WIPF3	hsa-miR-7113-5p (MIRT643941)
WIPF3	hsa-miR-6823-5p (MIRT643942)
WIPF3	hsa-miR-6736-3p (MIRT643943)
WIPF3	hsa-miR-6890-3p (MIRT643944)
WIPF3	hsa-miR-1306-5p (MIRT643945)
ARID2	hsa-miR-1-3p (MIRT001384)
ARID2	hsa-miR-155-5p (MIRT001569)
ARID2	hsa-miR-424-3p (MIRT038009)
ARID2	hsa-miR-15b-5p (MIRT046521)
ARID2	hsa-miR-212-3p (MIRT368373)
ARID2	hsa-miR-132-3p (MIRT368374)
ARID2	hsa-miR-374a-5p (MIRT441192)
ARID2	hsa-miR-4659b-3p (MIRT481583)
ARID2	hsa-miR-4659a-3p (MIRT481584)
ARID2	hsa-miR-6875-3p (MIRT481585)
ARID2	hsa-miR-4474-3p (MIRT481586)
ARID2	hsa-miR-222-5p (MIRT481587)
ARID2	hsa-miR-4501 (MIRT481588)
ARID2	hsa-miR-545-5p (MIRT481589)
ARID2	hsa-miR-802 (MIRT481590)
ARID2	hsa-miR-203a-3p (MIRT481591)
ARID2	hsa-miR-194-5p (MIRT481592)
ARID2	hsa-miR-6864-3p (MIRT512487)
ARID2	hsa-miR-3672 (MIRT512488)
ARID2	hsa-miR-127-5p (MIRT512489)
ARID2	hsa-miR-6071 (MIRT512490)
ARID2	hsa-miR-7160-5p (MIRT512491)
ARID2	hsa-miR-8077 (MIRT512492)
ARID2	hsa-miR-4663 (MIRT512493)
ARID2	hsa-miR-873-3p (MIRT512494)
ARID2	hsa-miR-6806-3p (MIRT512495)
ARID2	hsa-miR-3928-5p (MIRT512496)
ARID2	hsa-miR-3692-5p (MIRT512497)
ARID2	hsa-miR-93-3p (MIRT512498)
ARID2	hsa-miR-4329 (MIRT512499)
ARID2	hsa-miR-6728-3p (MIRT512500)
ARID2	hsa-miR-4499 (MIRT512501)
ARID2	hsa-miR-5584-3p (MIRT640417)
ARID2	hsa-miR-4277 (MIRT640418)
TMEM38B	hsa-miR-7-5p (MIRT025820)
TMEM38B	hsa-miR-98-5p (MIRT027604)
ALS2CL	hsa-miR-6879-3p (MIRT489623)
ALS2CL	hsa-miR-2467-3p (MIRT489624)
ALS2CL	hsa-miR-6133 (MIRT489625)
ALS2CL	hsa-miR-6130 (MIRT489626)
ALS2CL	hsa-miR-6129 (MIRT489627)
ALS2CL	hsa-miR-6127 (MIRT489628)
ALS2CL	hsa-miR-4510 (MIRT489629)
ALS2CL	hsa-miR-1973 (MIRT489630)
ALS2CL	hsa-miR-4419a (MIRT489631)
ALS2CL	hsa-miR-7843-5p (MIRT489632)
ALS2CL	hsa-miR-6879-5p (MIRT489633)
ALS2CL	hsa-miR-6735-5p (MIRT489634)
ALS2CL	hsa-miR-4632-5p (MIRT489635)
ALS2CL	hsa-miR-4436b-3p (MIRT489636)
ALS2CL	hsa-miR-6760-5p (MIRT489637)
ALS2CL	hsa-miR-6873-5p (MIRT489638)

### Sheet: Table B.4
S.No	Sample_ID	Collection	Project_ID	Tissue_or_organ_of_origin	Tissue_subregion	Cell_Line	Disease	Organism	Gender	Health_state	Tissue_definition	hsa-let-7a-2-3p	hsa-let-7a-3p	hsa-let-7a-5p	hsa-let-7b-3p	hsa-let-7b-5p	hsa-let-7c-3p	hsa-let-7c-5p	hsa-let-7d-3p	hsa-let-7d-5p	hsa-let-7e-3p	hsa-let-7e-5p	hsa-let-7f-1-3p	hsa-let-7f-2-3p	hsa-let-7f-5p	hsa-let-7g-3p	hsa-let-7g-5p	hsa-let-7i-3p	hsa-let-7i-5p	hsa-miR-1-3p	hsa-miR-1-5p	hsa-miR-100-3p	hsa-miR-100-5p	hsa-miR-101-2-5p	hsa-miR-101-3p	hsa-miR-101-5p	hsa-miR-10226	hsa-miR-10392-3p	hsa-miR-10392-5p	hsa-miR-10393-3p	hsa-miR-10393-5p	hsa-miR-10394-3p	hsa-miR-10394-5p	hsa-miR-10395-3p	hsa-miR-10395-5p	hsa-miR-10396a-3p	hsa-miR-10396a-5p	hsa-miR-10396b-3p	hsa-miR-10396b-5p	hsa-miR-10397-3p	hsa-miR-10397-5p	hsa-miR-10398-3p	hsa-miR-10398-5p	hsa-miR-10399-3p	hsa-miR-10399-5p	hsa-miR-103a-1-5p	hsa-miR-103a-2-5p	hsa-miR-103a-3p	hsa-miR-103b	hsa-miR-10400-3p	hsa-miR-10400-5p	hsa-miR-10401-3p	hsa-miR-10401-5p	hsa-miR-105-3p	hsa-miR-105-5p	hsa-miR-10522-5p	hsa-miR-10523-5p	hsa-miR-10524-5p	hsa-miR-10525-3p	hsa-miR-10526-3p	hsa-miR-10527-5p	hsa-miR-106a-3p	hsa-miR-106a-5p	hsa-miR-106b-3p	hsa-miR-106b-5p	hsa-miR-107	hsa-miR-10a-3p	hsa-miR-10a-5p	hsa-miR-10b-3p	hsa-miR-10b-5p	hsa-miR-11181-3p	hsa-miR-11181-5p	hsa-miR-11399	hsa-miR-11400	hsa-miR-11401	hsa-miR-1178-3p	hsa-miR-1178-5p	hsa-miR-1179	hsa-miR-1180-3p	hsa-miR-1180-5p	hsa-miR-1181	hsa-miR-1182	hsa-miR-1183	hsa-miR-1184	hsa-miR-1185-1-3p	hsa-miR-1185-2-3p	hsa-miR-1185-5p	hsa-miR-1193	hsa-miR-1197	hsa-miR-1199-3p	hsa-miR-1199-5p	hsa-miR-1200	hsa-miR-1202	hsa-miR-1203	hsa-miR-1204	hsa-miR-1205	hsa-miR-1206	hsa-miR-1207-3p	hsa-miR-1207-5p	hsa-miR-1208	hsa-miR-12113	hsa-miR-12114	hsa-miR-12115	hsa-miR-12116	hsa-miR-12117	hsa-miR-12118	hsa-miR-12119	hsa-miR-12120	hsa-miR-12121	hsa-miR-12122	hsa-miR-12123	hsa-miR-12124	hsa-miR-12125	hsa-miR-12126	hsa-miR-12127	hsa-miR-12128	hsa-miR-12129	hsa-miR-12130	hsa-miR-12131	hsa-miR-12132	hsa-miR-12133	hsa-miR-12135	hsa-miR-12136	hsa-miR-122-3p	hsa-miR-122-5p	hsa-miR-1224-3p	hsa-miR-1224-5p	hsa-miR-1225-3p	hsa-miR-1225-5p	hsa-miR-1226-3p	hsa-miR-1226-5p	hsa-miR-1227-3p	hsa-miR-1227-5p	hsa-miR-1228-3p	hsa-miR-1228-5p	hsa-miR-1229-3p	hsa-miR-1229-5p	hsa-miR-122b-3p	hsa-miR-122b-5p	hsa-miR-1231	hsa-miR-1233-3p	hsa-miR-1233-5p	hsa-miR-1234-3p	hsa-miR-1236-3p	hsa-miR-1236-5p	hsa-miR-1237-3p	hsa-miR-1237-5p	hsa-miR-1238-3p	hsa-miR-1238-5p	hsa-miR-124-3p	hsa-miR-124-5p	hsa-miR-1243	hsa-miR-1244	hsa-miR-1245a	hsa-miR-1245b-3p	hsa-miR-1245b-5p	hsa-miR-1246	hsa-miR-1247-3p	hsa-miR-1247-5p	hsa-miR-1248	hsa-miR-1249-3p	hsa-miR-1249-5p	hsa-miR-1250-3p	hsa-miR-1250-5p	hsa-miR-1251-3p	hsa-miR-1251-5p	hsa-miR-1252-3p	hsa-miR-1252-5p	hsa-miR-1253	hsa-miR-1255a	hsa-miR-1255b-2-3p	hsa-miR-1255b-5p	hsa-miR-1256	hsa-miR-1257	hsa-miR-1258	hsa-miR-125a-3p	hsa-miR-125a-5p	hsa-miR-125b-1-3p	hsa-miR-125b-2-3p	hsa-miR-125b-5p	hsa-miR-126-3p	hsa-miR-126-5p	hsa-miR-1260a	hsa-miR-1260b	hsa-miR-1261	hsa-miR-1262	hsa-miR-1263	hsa-miR-1264	hsa-miR-1265	hsa-miR-1266-3p	hsa-miR-1266-5p	hsa-miR-1267	hsa-miR-1268a	hsa-miR-1268b	hsa-miR-1269a	hsa-miR-1269b	hsa-miR-127-3p	hsa-miR-127-5p	hsa-miR-1270	hsa-miR-1271-3p	hsa-miR-1271-5p	hsa-miR-1272	hsa-miR-1273c	hsa-miR-1273h-3p	hsa-miR-1273h-5p	hsa-miR-1275	hsa-miR-1276	hsa-miR-1277-3p	hsa-miR-1277-5p	hsa-miR-1278	hsa-miR-1279	hsa-miR-128-1-5p	hsa-miR-128-2-5p	hsa-miR-128-3p	hsa-miR-1281	hsa-miR-1282	hsa-miR-1283	hsa-miR-1284	hsa-miR-1285-3p	hsa-miR-1285-5p	hsa-miR-1286	hsa-miR-1287-3p	hsa-miR-1287-5p	hsa-miR-1288-3p	hsa-miR-1288-5p	hsa-miR-1289	hsa-miR-129-1-3p	hsa-miR-129-2-3p	hsa-miR-129-5p	hsa-miR-1290	hsa-miR-1291	hsa-miR-1292-3p	hsa-miR-1292-5p	hsa-miR-1293	hsa-miR-1294	hsa-miR-1295a	hsa-miR-1295b-3p	hsa-miR-1295b-5p	hsa-miR-1296-3p	hsa-miR-1296-5p	hsa-miR-1297	hsa-miR-1298-3p	hsa-miR-1298-5p	hsa-miR-1299	hsa-miR-1301-3p	hsa-miR-1301-5p	hsa-miR-1302	hsa-miR-1303	hsa-miR-1304-3p	hsa-miR-1304-5p	hsa-miR-1305	hsa-miR-1306-3p	hsa-miR-1306-5p	hsa-miR-1307-3p	hsa-miR-1307-5p	hsa-miR-130a-3p	hsa-miR-130a-5p	hsa-miR-130b-3p	hsa-miR-130b-5p	hsa-miR-132-3p	hsa-miR-132-5p	hsa-miR-1321	hsa-miR-1322	hsa-miR-1323	hsa-miR-1324	hsa-miR-133a-3p	hsa-miR-133a-5p	hsa-miR-133b	hsa-miR-134-3p	hsa-miR-134-5p	hsa-miR-1343-3p	hsa-miR-1343-5p	hsa-miR-135a-2-3p	hsa-miR-135a-3p	hsa-miR-135a-5p	hsa-miR-135b-3p	hsa-miR-135b-5p	hsa-miR-136-3p	hsa-miR-136-5p	hsa-miR-137-3p	hsa-miR-137-5p	hsa-miR-138-1-3p	hsa-miR-138-2-3p	hsa-miR-138-5p	hsa-miR-139-3p	hsa-miR-139-5p	hsa-miR-140-3p	hsa-miR-140-5p	hsa-miR-141-3p	hsa-miR-141-5p	hsa-miR-142-3p	hsa-miR-142-5p	hsa-miR-143-3p	hsa-miR-143-5p	hsa-miR-144-3p	hsa-miR-144-5p	hsa-miR-145-3p	hsa-miR-145-5p	hsa-miR-1468-3p	hsa-miR-1468-5p	hsa-miR-1469	hsa-miR-146a-3p	hsa-miR-146a-5p	hsa-miR-146b-3p	hsa-miR-146b-5p	hsa-miR-1470	hsa-miR-1471	hsa-miR-147a	hsa-miR-147b-3p	hsa-miR-147b-5p	hsa-miR-148a-3p	hsa-miR-148a-5p	hsa-miR-148b-3p	hsa-miR-148b-5p	hsa-miR-149-3p	hsa-miR-149-5p	hsa-miR-150-3p	hsa-miR-150-5p	hsa-miR-151a-3p	hsa-miR-151a-5p	hsa-miR-151b	hsa-miR-152-3p	hsa-miR-152-5p	hsa-miR-153-3p	hsa-miR-153-5p	hsa-miR-1537-3p	hsa-miR-1537-5p	hsa-miR-1538	hsa-miR-1539	hsa-miR-154-3p	hsa-miR-154-5p	hsa-miR-155-3p	hsa-miR-155-5p	hsa-miR-1587	hsa-miR-15a-3p	hsa-miR-15a-5p	hsa-miR-15b-3p	hsa-miR-15b-5p	hsa-miR-16-1-3p	hsa-miR-16-2-3p	hsa-miR-16-5p	hsa-miR-17-3p	hsa-miR-17-5p	hsa-miR-181a-2-3p	hsa-miR-181a-3p	hsa-miR-181a-5p	hsa-miR-181b-2-3p	hsa-miR-181b-3p	hsa-miR-181b-5p	hsa-miR-181c-3p	hsa-miR-181c-5p	hsa-miR-181d-3p	hsa-miR-181d-5p	hsa-miR-182-3p	hsa-miR-182-5p	hsa-miR-1825	hsa-miR-1827	hsa-miR-183-3p	hsa-miR-183-5p	hsa-miR-184	hsa-miR-1843	hsa-miR-185-3p	hsa-miR-185-5p	hsa-miR-186-3p	hsa-miR-186-5p	hsa-miR-187-3p	hsa-miR-187-5p	hsa-miR-188-3p	hsa-miR-188-5p	hsa-miR-18a-3p	hsa-miR-18a-5p	hsa-miR-18b-3p	hsa-miR-18b-5p	hsa-miR-1908-3p	hsa-miR-1908-5p	hsa-miR-1909-3p	hsa-miR-1909-5p	hsa-miR-190a-3p	hsa-miR-190a-5p	hsa-miR-190b-3p	hsa-miR-190b-5p	hsa-miR-191-3p	hsa-miR-191-5p	hsa-miR-1910-3p	hsa-miR-1910-5p	hsa-miR-1911-3p	hsa-miR-1911-5p	hsa-miR-1912-3p	hsa-miR-1912-5p	hsa-miR-1913	hsa-miR-1914-3p	hsa-miR-1914-5p	hsa-miR-1915-3p	hsa-miR-1915-5p	hsa-miR-192-3p	hsa-miR-192-5p	hsa-miR-193a-3p	hsa-miR-193a-5p	hsa-miR-193b-3p	hsa-miR-193b-5p	hsa-miR-194-3p	hsa-miR-194-5p	hsa-miR-195-3p	hsa-miR-195-5p	hsa-miR-196a-1-3p	hsa-miR-196a-3p	hsa-miR-196a-5p	hsa-miR-196b-3p	hsa-miR-196b-5p	hsa-miR-197-3p	hsa-miR-197-5p	hsa-miR-1972	hsa-miR-1973	hsa-miR-1976	hsa-miR-198	hsa-miR-199a-3p	hsa-miR-199a-5p	hsa-miR-199b-3p	hsa-miR-199b-5p	hsa-miR-19a-3p	hsa-miR-19a-5p	hsa-miR-19b-1-5p	hsa-miR-19b-2-5p	hsa-miR-19b-3p	hsa-miR-200a-3p	hsa-miR-200a-5p	hsa-miR-200b-3p	hsa-miR-200b-5p	hsa-miR-200c-3p	hsa-miR-200c-5p	hsa-miR-202-3p	hsa-miR-202-5p	hsa-miR-203a-3p	hsa-miR-203a-5p	hsa-miR-203b-3p	hsa-miR-203b-5p	hsa-miR-204-3p	hsa-miR-204-5p	hsa-miR-205-3p	hsa-miR-205-5p	hsa-miR-2052	hsa-miR-2053	hsa-miR-2054	hsa-miR-206	hsa-miR-208a-3p	hsa-miR-208a-5p	hsa-miR-208b-3p	hsa-miR-208b-5p	hsa-miR-20a-3p	hsa-miR-20a-5p	hsa-miR-20b-3p	hsa-miR-20b-5p	hsa-miR-21-3p	hsa-miR-21-5p	hsa-miR-210-3p	hsa-miR-210-5p	hsa-miR-211-3p	hsa-miR-211-5p	hsa-miR-2110	hsa-miR-2113	hsa-miR-2114-3p	hsa-miR-2114-5p	hsa-miR-2115-3p	hsa-miR-2115-5p	hsa-miR-2116-3p	hsa-miR-2116-5p	hsa-miR-2117	hsa-miR-212-3p	hsa-miR-212-5p	hsa-miR-214-3p	hsa-miR-214-5p	hsa-miR-215-3p	hsa-miR-215-5p	hsa-miR-216a-3p	hsa-miR-216a-5p	hsa-miR-216b-3p	hsa-miR-216b-5p	hsa-miR-217-3p	hsa-miR-217-5p	hsa-miR-218-1-3p	hsa-miR-218-2-3p	hsa-miR-218-5p	hsa-miR-219a-1-3p	hsa-miR-219a-2-3p	hsa-miR-219a-5p	hsa-miR-219b-3p	hsa-miR-219b-5p	hsa-miR-22-3p	hsa-miR-22-5p	hsa-miR-221-3p	hsa-miR-221-5p	hsa-miR-222-3p	hsa-miR-222-5p	hsa-miR-223-3p	hsa-miR-223-5p	hsa-miR-224-3p	hsa-miR-224-5p	hsa-miR-2276-3p	hsa-miR-2276-5p	hsa-miR-2277-3p	hsa-miR-2277-5p	hsa-miR-2278	hsa-miR-2355-3p	hsa-miR-2355-5p	hsa-miR-2392	hsa-miR-23a-3p	hsa-miR-23a-5p	hsa-miR-23b-3p	hsa-miR-23b-5p	hsa-miR-23c	hsa-miR-24-1-5p	hsa-miR-24-2-5p	hsa-miR-24-3p	hsa-miR-2467-3p	hsa-miR-2467-5p	hsa-miR-25-3p	hsa-miR-25-5p	hsa-miR-2681-3p	hsa-miR-2681-5p	hsa-miR-2682-3p	hsa-miR-2682-5p	hsa-miR-26a-1-3p	hsa-miR-26a-2-3p	hsa-miR-26a-5p	hsa-miR-26b-3p	hsa-miR-26b-5p	hsa-miR-27a-3p	hsa-miR-27a-5p	hsa-miR-27b-3p	hsa-miR-27b-5p	hsa-miR-28-3p	hsa-miR-28-5p	hsa-miR-2861	hsa-miR-2909	hsa-miR-296-3p	hsa-miR-296-5p	hsa-miR-297	hsa-miR-298	hsa-miR-299-3p	hsa-miR-299-5p	hsa-miR-29a-3p	hsa-miR-29a-5p	hsa-miR-29b-1-5p	hsa-miR-29b-2-5p	hsa-miR-29b-3p	hsa-miR-29c-3p	hsa-miR-29c-5p	hsa-miR-300	hsa-miR-301a-3p	hsa-miR-301a-5p	hsa-miR-301b-3p	hsa-miR-301b-5p	hsa-miR-302a-3p	hsa-miR-302a-5p	hsa-miR-302b-3p	hsa-miR-302b-5p	hsa-miR-302c-3p	hsa-miR-302c-5p	hsa-miR-302d-3p	hsa-miR-302d-5p	hsa-miR-302e	hsa-miR-302f	hsa-miR-3059-3p	hsa-miR-3059-5p	hsa-miR-3064-3p	hsa-miR-3064-5p	hsa-miR-3065-3p	hsa-miR-3065-5p	hsa-miR-3074-3p	hsa-miR-3074-5p	hsa-miR-3085-3p	hsa-miR-3085-5p	hsa-miR-30a-3p	hsa-miR-30a-5p	hsa-miR-30b-3p	hsa-miR-30b-5p	hsa-miR-30c-1-3p	hsa-miR-30c-2-3p	hsa-miR-30c-5p	hsa-miR-30d-3p	hsa-miR-30d-5p	hsa-miR-30e-3p	hsa-miR-30e-5p	hsa-miR-31-3p	hsa-miR-31-5p	hsa-miR-3115	hsa-miR-3116	hsa-miR-3117-3p	hsa-miR-3117-5p	hsa-miR-3118	hsa-miR-3119	hsa-miR-3120-3p	hsa-miR-3120-5p	hsa-miR-3121-3p	hsa-miR-3121-5p	hsa-miR-3122	hsa-miR-3123	hsa-miR-3124-3p	hsa-miR-3124-5p	hsa-miR-3125	hsa-miR-3126-3p	hsa-miR-3126-5p	hsa-miR-3127-3p	hsa-miR-3127-5p	hsa-miR-3128	hsa-miR-3129-3p	hsa-miR-3129-5p	hsa-miR-3130-3p	hsa-miR-3130-5p	hsa-miR-3131	hsa-miR-3132	hsa-miR-3133	hsa-miR-3134	hsa-miR-3135a	hsa-miR-3135b	hsa-miR-3136-3p	hsa-miR-3136-5p	hsa-miR-3137	hsa-miR-3138	hsa-miR-3139	hsa-miR-3140-3p	hsa-miR-3140-5p	hsa-miR-3141	hsa-miR-3142	hsa-miR-3143	hsa-miR-3144-3p	hsa-miR-3144-5p	hsa-miR-3145-3p	hsa-miR-3145-5p	hsa-miR-3146	hsa-miR-3147	hsa-miR-3148	hsa-miR-3149	hsa-miR-3150a-3p	hsa-miR-3150a-5p	hsa-miR-3150b-3p	hsa-miR-3150b-5p	hsa-miR-3151-3p	hsa-miR-3151-5p	hsa-miR-3152-3p	hsa-miR-3152-5p	hsa-miR-3153	hsa-miR-3154	hsa-miR-3155a	hsa-miR-3155b	hsa-miR-3156-3p	hsa-miR-3156-5p	hsa-miR-3157-3p	hsa-miR-3157-5p	hsa-miR-3158-3p	hsa-miR-3158-5p	hsa-miR-3159	hsa-miR-3160-3p	hsa-miR-3160-5p	hsa-miR-3161	hsa-miR-3162-3p	hsa-miR-3162-5p	hsa-miR-3163	hsa-miR-3164	hsa-miR-3165	hsa-miR-3166	hsa-miR-3167	hsa-miR-3168	hsa-miR-3169	hsa-miR-3170	hsa-miR-3171	hsa-miR-3173-3p	hsa-miR-3173-5p	hsa-miR-3174	hsa-miR-3175	hsa-miR-3176	hsa-miR-3177-3p	hsa-miR-3177-5p	hsa-miR-3178	hsa-miR-3179	hsa-miR-3180	hsa-miR-3180-3p	hsa-miR-3180-5p	hsa-miR-3181	hsa-miR-3182	hsa-miR-3183	hsa-miR-3184-3p	hsa-miR-3184-5p	hsa-miR-3185	hsa-miR-3186-3p	hsa-miR-3186-5p	hsa-miR-3187-3p	hsa-miR-3187-5p	hsa-miR-3188	hsa-miR-3189-3p	hsa-miR-3189-5p	hsa-miR-3190-3p	hsa-miR-3190-5p	hsa-miR-3191-3p	hsa-miR-3191-5p	hsa-miR-3192-3p	hsa-miR-3192-5p	hsa-miR-3193	hsa-miR-3194-3p	hsa-miR-3194-5p	hsa-miR-3195	hsa-miR-3196	hsa-miR-3197	hsa-miR-3198	hsa-miR-3199	hsa-miR-32-3p	hsa-miR-32-5p	hsa-miR-3200-3p	hsa-miR-3200-5p	hsa-miR-3201	hsa-miR-3202	hsa-miR-320a-3p	hsa-miR-320a-5p	hsa-miR-320b	hsa-miR-320c	hsa-miR-320d	hsa-miR-320e	hsa-miR-323a-3p	hsa-miR-323a-5p	hsa-miR-323b-3p	hsa-miR-323b-5p	hsa-miR-324-3p	hsa-miR-324-5p	hsa-miR-325	hsa-miR-326	hsa-miR-328-3p	hsa-miR-328-5p	hsa-miR-329-3p	hsa-miR-329-5p	hsa-miR-330-3p	hsa-miR-330-5p	hsa-miR-331-3p	hsa-miR-331-5p	hsa-miR-335-3p	hsa-miR-335-5p	hsa-miR-337-3p	hsa-miR-337-5p	hsa-miR-338-3p	hsa-miR-338-5p	hsa-miR-339-3p	hsa-miR-339-5p	hsa-miR-33a-3p	hsa-miR-33a-5p	hsa-miR-33b-3p	hsa-miR-33b-5p	hsa-miR-340-3p	hsa-miR-340-5p	hsa-miR-342-3p	hsa-miR-342-5p	hsa-miR-345-3p	hsa-miR-345-5p	hsa-miR-346	hsa-miR-34a-3p	hsa-miR-34a-5p	hsa-miR-34b-3p	hsa-miR-34b-5p	hsa-miR-34c-3p	hsa-miR-34c-5p	hsa-miR-3529-3p	hsa-miR-3529-5p	hsa-miR-3605-3p	hsa-miR-3605-5p	hsa-miR-3606-3p	hsa-miR-3606-5p	hsa-miR-3609	hsa-miR-361-3p	hsa-miR-361-5p	hsa-miR-3610	hsa-miR-3611	hsa-miR-3612	hsa-miR-3613-3p	hsa-miR-3613-5p	hsa-miR-3614-3p	hsa-miR-3614-5p	hsa-miR-3615	hsa-miR-3616-3p	hsa-miR-3616-5p	hsa-miR-3617-3p	hsa-miR-3617-5p	hsa-miR-3618	hsa-miR-3619-3p	hsa-miR-3619-5p	hsa-miR-362-3p	hsa-miR-362-5p	hsa-miR-3620-3p	hsa-miR-3620-5p	hsa-miR-3621	hsa-miR-3622a-3p	hsa-miR-3622a-5p	hsa-miR-3622b-3p	hsa-miR-3622b-5p	hsa-miR-363-3p	hsa-miR-363-5p	hsa-miR-3646	hsa-miR-3648	hsa-miR-3649	hsa-miR-3650	hsa-miR-3651	hsa-miR-3652	hsa-miR-3654	hsa-miR-3655	hsa-miR-3657	hsa-miR-3658	hsa-miR-3659	hsa-miR-365a-3p	hsa-miR-365a-5p	hsa-miR-365b-3p	hsa-miR-365b-5p	hsa-miR-3660	hsa-miR-3661	hsa-miR-3662	hsa-miR-3663-3p	hsa-miR-3663-5p	hsa-miR-3664-3p	hsa-miR-3664-5p	hsa-miR-3665	hsa-miR-3666	hsa-miR-3667-3p	hsa-miR-3667-5p	hsa-miR-3668	hsa-miR-367-3p	hsa-miR-367-5p	hsa-miR-3670	hsa-miR-3671	hsa-miR-3672	hsa-miR-3674	hsa-miR-3675-3p	hsa-miR-3675-5p	hsa-miR-3677-3p	hsa-miR-3677-5p	hsa-miR-3678-3p	hsa-miR-3678-5p	hsa-miR-3679-3p	hsa-miR-3679-5p	hsa-miR-3680-3p	hsa-miR-3680-5p	hsa-miR-3681-3p	hsa-miR-3681-5p	hsa-miR-3682-3p	hsa-miR-3682-5p	hsa-miR-3683	hsa-miR-3684	hsa-miR-3685	hsa-miR-3686	hsa-miR-3688-3p	hsa-miR-3688-5p	hsa-miR-3689a-3p	hsa-miR-3689a-5p	hsa-miR-3689b-3p	hsa-miR-3689b-5p	hsa-miR-3689c	hsa-miR-3689d	hsa-miR-3689e	hsa-miR-3689f	hsa-miR-369-3p	hsa-miR-369-5p	hsa-miR-3690	hsa-miR-3691-3p	hsa-miR-3691-5p	hsa-miR-3692-3p	hsa-miR-3692-5p	hsa-miR-370-3p	hsa-miR-370-5p	hsa-miR-3713	hsa-miR-3714	hsa-miR-371a-3p	hsa-miR-371a-5p	hsa-miR-371b-3p	hsa-miR-371b-5p	hsa-miR-372-3p	hsa-miR-372-5p	hsa-miR-373-3p	hsa-miR-373-5p	hsa-miR-374a-3p	hsa-miR-374a-5p	hsa-miR-374b-3p	hsa-miR-374b-5p	hsa-miR-374c-3p	hsa-miR-374c-5p	hsa-miR-375-3p	hsa-miR-375-5p	hsa-miR-376a-2-5p	hsa-miR-376a-3p	hsa-miR-376a-5p	hsa-miR-376b-3p	hsa-miR-376b-5p	hsa-miR-376c-3p	hsa-miR-376c-5p	hsa-miR-377-3p	hsa-miR-377-5p	hsa-miR-378a-3p	hsa-miR-378a-5p	hsa-miR-378b	hsa-miR-378c	hsa-miR-378d	hsa-miR-378e	hsa-miR-378f	hsa-miR-378g	hsa-miR-378h	hsa-miR-378i	hsa-miR-378j	hsa-miR-379-3p	hsa-miR-379-5p	hsa-miR-380-3p	hsa-miR-380-5p	hsa-miR-381-3p	hsa-miR-381-5p	hsa-miR-382-3p	hsa-miR-382-5p	hsa-miR-383-3p	hsa-miR-383-5p	hsa-miR-384	hsa-miR-3907	hsa-miR-3908	hsa-miR-3909	hsa-miR-3910	hsa-miR-3911	hsa-miR-3912-3p	hsa-miR-3912-5p	hsa-miR-3913-3p	hsa-miR-3913-5p	hsa-miR-3914	hsa-miR-3915	hsa-miR-3916	hsa-miR-3917	hsa-miR-3918	hsa-miR-3919	hsa-miR-3920	hsa-miR-3921	hsa-miR-3922-3p	hsa-miR-3922-5p	hsa-miR-3923	hsa-miR-3924	hsa-miR-3925-3p	hsa-miR-3925-5p	hsa-miR-3926	hsa-miR-3927-3p	hsa-miR-3927-5p	hsa-miR-3928-3p	hsa-miR-3928-5p	hsa-miR-3929	hsa-miR-3934-3p	hsa-miR-3934-5p	hsa-miR-3935	hsa-miR-3936	hsa-miR-3937	hsa-miR-3938	hsa-miR-3939	hsa-miR-3940-3p	hsa-miR-3940-5p	hsa-miR-3941	hsa-miR-3942-3p	hsa-miR-3942-5p	hsa-miR-3943	hsa-miR-3944-3p	hsa-miR-3944-5p	hsa-miR-3945	hsa-miR-3960	hsa-miR-3972	hsa-miR-3973	hsa-miR-3974	hsa-miR-3975	hsa-miR-3976	hsa-miR-3977	hsa-miR-3978	hsa-miR-409-3p	hsa-miR-409-5p	hsa-miR-410-3p	hsa-miR-410-5p	hsa-miR-411-3p	hsa-miR-411-5p	hsa-miR-412-3p	hsa-miR-412-5p	hsa-miR-421	hsa-miR-422a	hsa-miR-423-3p	hsa-miR-423-5p	hsa-miR-424-3p	hsa-miR-424-5p	hsa-miR-425-3p	hsa-miR-425-5p	hsa-miR-4251	hsa-miR-4252	hsa-miR-4253	hsa-miR-4254	hsa-miR-4255	hsa-miR-4256	hsa-miR-4257	hsa-miR-4258	hsa-miR-4259	hsa-miR-4260	hsa-miR-4261	hsa-miR-4262	hsa-miR-4263	hsa-miR-4264	hsa-miR-4265	hsa-miR-4266	hsa-miR-4267	hsa-miR-4268	hsa-miR-4269	hsa-miR-4270	hsa-miR-4271	hsa-miR-4272	hsa-miR-4273	hsa-miR-4274	hsa-miR-4275	hsa-miR-4276	hsa-miR-4277	hsa-miR-4278	hsa-miR-4279	hsa-miR-4280	hsa-miR-4281	hsa-miR-4282	hsa-miR-4283	hsa-miR-4284	hsa-miR-4285	hsa-miR-4286	hsa-miR-4287	hsa-miR-4288	hsa-miR-4289	hsa-miR-429	hsa-miR-4290	hsa-miR-4291	hsa-miR-4292	hsa-miR-4293	hsa-miR-4294	hsa-miR-4295	hsa-miR-4296	hsa-miR-4297	hsa-miR-4298	hsa-miR-4299	hsa-miR-4300	hsa-miR-4301	hsa-miR-4302	hsa-miR-4303	hsa-miR-4304	hsa-miR-4305	hsa-miR-4306	hsa-miR-4307	hsa-miR-4308	hsa-miR-4309	hsa-miR-431-3p	hsa-miR-431-5p	hsa-miR-4310	hsa-miR-4311	hsa-miR-4312	hsa-miR-4313	hsa-miR-4314	hsa-miR-4315	hsa-miR-4316	hsa-miR-4317	hsa-miR-4318	hsa-miR-4319	hsa-miR-432-3p	hsa-miR-432-5p	hsa-miR-4320	hsa-miR-4321	hsa-miR-4322	hsa-miR-4323	hsa-miR-4324	hsa-miR-4325	hsa-miR-4326	hsa-miR-4327	hsa-miR-4328	hsa-miR-4329	hsa-miR-433-3p	hsa-miR-433-5p	hsa-miR-4330	hsa-miR-4418	hsa-miR-4420	hsa-miR-4421	hsa-miR-4422	hsa-miR-4423-3p	hsa-miR-4423-5p	hsa-miR-4424	hsa-miR-4425	hsa-miR-4426	hsa-miR-4427	hsa-miR-4428	hsa-miR-4429	hsa-miR-4430	hsa-miR-4431	hsa-miR-4432	hsa-miR-4433a-3p	hsa-miR-4433a-5p	hsa-miR-4433b-3p	hsa-miR-4433b-5p	hsa-miR-4434	hsa-miR-4435	hsa-miR-4436a	hsa-miR-4436b-3p	hsa-miR-4436b-5p	hsa-miR-4437	hsa-miR-4438	hsa-miR-4439	hsa-miR-4440	hsa-miR-4441	hsa-miR-4442	hsa-miR-4443	hsa-miR-4444	hsa-miR-4445-3p	hsa-miR-4445-5p	hsa-miR-4446-3p	hsa-miR-4446-5p	hsa-miR-4447	hsa-miR-4448	hsa-miR-4449	hsa-miR-4450	hsa-miR-4451	hsa-miR-4452	hsa-miR-4453	hsa-miR-4454	hsa-miR-4455	hsa-miR-4456	hsa-miR-4457	hsa-miR-4458	hsa-miR-4460	hsa-miR-4462	hsa-miR-4463	hsa-miR-4464	hsa-miR-4465	hsa-miR-4466	hsa-miR-4467	hsa-miR-4468	hsa-miR-4469	hsa-miR-4470	hsa-miR-4471	hsa-miR-4472	hsa-miR-4473	hsa-miR-4474-3p	hsa-miR-4474-5p	hsa-miR-4475	hsa-miR-4476	hsa-miR-4477a	hsa-miR-4477b	hsa-miR-4478	hsa-miR-4479	hsa-miR-448	hsa-miR-4480	hsa-miR-4481	hsa-miR-4482-3p	hsa-miR-4482-5p	hsa-miR-4483	hsa-miR-4484	hsa-miR-4485-3p	hsa-miR-4485-5p	hsa-miR-4486	hsa-miR-4487	hsa-miR-4488	hsa-miR-4489	hsa-miR-4490	hsa-miR-4491	hsa-miR-4492	hsa-miR-4493	hsa-miR-4494	hsa-miR-4495	hsa-miR-4496	hsa-miR-4497	hsa-miR-4498	hsa-miR-4499	hsa-miR-449a	hsa-miR-449b-3p	hsa-miR-449b-5p	hsa-miR-449c-3p	hsa-miR-449c-5p	hsa-miR-4500	hsa-miR-4501	hsa-miR-4502	hsa-miR-4503	hsa-miR-4504	hsa-miR-4505	hsa-miR-4506	hsa-miR-4507	hsa-miR-4508	hsa-miR-4509	hsa-miR-450a-1-3p	hsa-miR-450a-2-3p	hsa-miR-450a-5p	hsa-miR-450b-3p	hsa-miR-450b-5p	hsa-miR-4510	hsa-miR-4511	hsa-miR-4512	hsa-miR-4513	hsa-miR-4514	hsa-miR-4515	hsa-miR-4516	hsa-miR-4517	hsa-miR-4518	hsa-miR-4519	hsa-miR-451a	hsa-miR-451b	hsa-miR-452-3p	hsa-miR-452-5p	hsa-miR-4520-2-3p	hsa-miR-4520-3p	hsa-miR-4520-5p	hsa-miR-4521	hsa-miR-4522	hsa-miR-4523	hsa-miR-4524a-3p	hsa-miR-4524a-5p	hsa-miR-4524b-3p	hsa-miR-4524b-5p	hsa-miR-4525	hsa-miR-4526	hsa-miR-4527	hsa-miR-4528	hsa-miR-4529-3p	hsa-miR-4529-5p	hsa-miR-4530	hsa-miR-4531	hsa-miR-4533	hsa-miR-4534	hsa-miR-4535	hsa-miR-4536-3p	hsa-miR-4536-5p	hsa-miR-4537	hsa-miR-4538	hsa-miR-4539	hsa-miR-454-3p	hsa-miR-454-5p	hsa-miR-4540	hsa-miR-455-3p	hsa-miR-455-5p	hsa-miR-4632-3p	hsa-miR-4632-5p	hsa-miR-4633-3p	hsa-miR-4633-5p	hsa-miR-4634	hsa-miR-4635	hsa-miR-4636	hsa-miR-4637	hsa-miR-4638-3p	hsa-miR-4638-5p	hsa-miR-4639-3p	hsa-miR-4639-5p	hsa-miR-4640-3p	hsa-miR-4640-5p	hsa-miR-4641	hsa-miR-4642	hsa-miR-4643	hsa-miR-4644	hsa-miR-4645-3p	hsa-miR-4645-5p	hsa-miR-4646-3p	hsa-miR-4646-5p	hsa-miR-4647	hsa-miR-4648	hsa-miR-4649-3p	hsa-miR-4649-5p	hsa-miR-4650-3p	hsa-miR-4650-5p	hsa-miR-4651	hsa-miR-4652-3p	hsa-miR-4652-5p	hsa-miR-4653-3p	hsa-miR-4653-5p	hsa-miR-4654	hsa-miR-4655-3p	hsa-miR-4655-5p	hsa-miR-4656	hsa-miR-4657	hsa-miR-4658	hsa-miR-4659a-3p	hsa-miR-4659a-5p	hsa-miR-4659b-3p	hsa-miR-4659b-5p	hsa-miR-466	hsa-miR-4660	hsa-miR-4661-3p	hsa-miR-4661-5p	hsa-miR-4662a-3p	hsa-miR-4662a-5p	hsa-miR-4662b	hsa-miR-4663	hsa-miR-4664-3p	hsa-miR-4664-5p	hsa-miR-4665-3p	hsa-miR-4665-5p	hsa-miR-4666a-3p	hsa-miR-4666a-5p	hsa-miR-4666b	hsa-miR-4667-3p	hsa-miR-4667-5p	hsa-miR-4668-3p	hsa-miR-4668-5p	hsa-miR-4669	hsa-miR-4670-3p	hsa-miR-4670-5p	hsa-miR-4671-3p	hsa-miR-4671-5p	hsa-miR-4672	hsa-miR-4673	hsa-miR-4674	hsa-miR-4675	hsa-miR-4676-3p	hsa-miR-4676-5p	hsa-miR-4677-3p	hsa-miR-4677-5p	hsa-miR-4678	hsa-miR-4679	hsa-miR-4680-3p	hsa-miR-4680-5p	hsa-miR-4681	hsa-miR-4682	hsa-miR-4683	hsa-miR-4684-3p	hsa-miR-4684-5p	hsa-miR-4685-3p	hsa-miR-4685-5p	hsa-miR-4686	hsa-miR-4687-3p	hsa-miR-4687-5p	hsa-miR-4688	hsa-miR-4689	hsa-miR-4690-3p	hsa-miR-4690-5p	hsa-miR-4691-3p	hsa-miR-4691-5p	hsa-miR-4692	hsa-miR-4693-3p	hsa-miR-4693-5p	hsa-miR-4694-3p	hsa-miR-4694-5p	hsa-miR-4695-3p	hsa-miR-4695-5p	hsa-miR-4696	hsa-miR-4697-3p	hsa-miR-4697-5p	hsa-miR-4698	hsa-miR-4699-3p	hsa-miR-4699-5p	hsa-miR-4700-3p	hsa-miR-4700-5p	hsa-miR-4701-3p	hsa-miR-4701-5p	hsa-miR-4703-3p	hsa-miR-4703-5p	hsa-miR-4704-3p	hsa-miR-4704-5p	hsa-miR-4705	hsa-miR-4706	hsa-miR-4707-3p	hsa-miR-4707-5p	hsa-miR-4708-3p	hsa-miR-4708-5p	hsa-miR-4709-3p	hsa-miR-4709-5p	hsa-miR-4710	hsa-miR-4711-3p	hsa-miR-4711-5p	hsa-miR-4712-3p	hsa-miR-4712-5p	hsa-miR-4713-3p	hsa-miR-4713-5p	hsa-miR-4714-3p	hsa-miR-4714-5p	hsa-miR-4715-3p	hsa-miR-4715-5p	hsa-miR-4716-3p	hsa-miR-4716-5p	hsa-miR-4717-3p	hsa-miR-4717-5p	hsa-miR-4718	hsa-miR-4719	hsa-miR-4720-3p	hsa-miR-4720-5p	hsa-miR-4721	hsa-miR-4722-3p	hsa-miR-4722-5p	hsa-miR-4723-3p	hsa-miR-4723-5p	hsa-miR-4724-3p	hsa-miR-4724-5p	hsa-miR-4725-3p	hsa-miR-4725-5p	hsa-miR-4726-3p	hsa-miR-4726-5p	hsa-miR-4727-3p	hsa-miR-4727-5p	hsa-miR-4728-3p	hsa-miR-4728-5p	hsa-miR-4729	hsa-miR-4730	hsa-miR-4731-3p	hsa-miR-4731-5p	hsa-miR-4732-3p	hsa-miR-4732-5p	hsa-miR-4733-3p	hsa-miR-4733-5p	hsa-miR-4734	hsa-miR-4735-3p	hsa-miR-4735-5p	hsa-miR-4736	hsa-miR-4737	hsa-miR-4738-3p	hsa-miR-4738-5p	hsa-miR-4739	hsa-miR-4740-3p	hsa-miR-4740-5p	hsa-miR-4741	hsa-miR-4742-3p	hsa-miR-4742-5p	hsa-miR-4743-3p	hsa-miR-4743-5p	hsa-miR-4744	hsa-miR-4745-3p	hsa-miR-4745-5p	hsa-miR-4746-3p	hsa-miR-4746-5p	hsa-miR-4747-3p	hsa-miR-4747-5p	hsa-miR-4748	hsa-miR-4749-3p	hsa-miR-4749-5p	hsa-miR-4750-3p	hsa-miR-4750-5p	hsa-miR-4751	hsa-miR-4752	hsa-miR-4753-3p	hsa-miR-4753-5p	hsa-miR-4754	hsa-miR-4755-3p	hsa-miR-4755-5p	hsa-miR-4756-3p	hsa-miR-4756-5p	hsa-miR-4757-3p	hsa-miR-4757-5p	hsa-miR-4758-3p	hsa-miR-4758-5p	hsa-miR-4759	hsa-miR-4760-3p	hsa-miR-4760-5p	hsa-miR-4761-3p	hsa-miR-4761-5p	hsa-miR-4762-3p	hsa-miR-4762-5p	hsa-miR-4763-3p	hsa-miR-4763-5p	hsa-miR-4764-3p	hsa-miR-4764-5p	hsa-miR-4765	hsa-miR-4766-3p	hsa-miR-4766-5p	hsa-miR-4767	hsa-miR-4768-3p	hsa-miR-4768-5p	hsa-miR-4769-3p	hsa-miR-4769-5p	hsa-miR-4770	hsa-miR-4771	hsa-miR-4772-3p	hsa-miR-4772-5p	hsa-miR-4773	hsa-miR-4774-3p	hsa-miR-4774-5p	hsa-miR-4775	hsa-miR-4776-3p	hsa-miR-4776-5p	hsa-miR-4777-3p	hsa-miR-4777-5p	hsa-miR-4778-3p	hsa-miR-4778-5p	hsa-miR-4779	hsa-miR-4780	hsa-miR-4781-3p	hsa-miR-4781-5p	hsa-miR-4782-3p	hsa-miR-4782-5p	hsa-miR-4783-3p	hsa-miR-4783-5p	hsa-miR-4784	hsa-miR-4785	hsa-miR-4786-3p	hsa-miR-4786-5p	hsa-miR-4787-3p	hsa-miR-4787-5p	hsa-miR-4788	hsa-miR-4789-3p	hsa-miR-4789-5p	hsa-miR-4790-3p	hsa-miR-4790-5p	hsa-miR-4791	hsa-miR-4793-3p	hsa-miR-4793-5p	hsa-miR-4794	hsa-miR-4795-3p	hsa-miR-4795-5p	hsa-miR-4796-3p	hsa-miR-4796-5p	hsa-miR-4797-3p	hsa-miR-4797-5p	hsa-miR-4798-3p	hsa-miR-4798-5p	hsa-miR-4799-3p	hsa-miR-4799-5p	hsa-miR-4800-3p	hsa-miR-4800-5p	hsa-miR-4801	hsa-miR-4802-3p	hsa-miR-4802-5p	hsa-miR-4803	hsa-miR-4804-3p	hsa-miR-4804-5p	hsa-miR-483-3p	hsa-miR-483-5p	hsa-miR-484	hsa-miR-485-3p	hsa-miR-485-5p	hsa-miR-486-3p	hsa-miR-486-5p	hsa-miR-487a-3p	hsa-miR-487a-5p	hsa-miR-487b-3p	hsa-miR-487b-5p	hsa-miR-488-3p	hsa-miR-488-5p	hsa-miR-489-3p	hsa-miR-489-5p	hsa-miR-490-3p	hsa-miR-490-5p	hsa-miR-491-3p	hsa-miR-491-5p	hsa-miR-492	hsa-miR-493-3p	hsa-miR-493-5p	hsa-miR-494-3p	hsa-miR-494-5p	hsa-miR-495-3p	hsa-miR-495-5p	hsa-miR-496	hsa-miR-497-3p	hsa-miR-497-5p	hsa-miR-498-3p	hsa-miR-498-5p	hsa-miR-4999-3p	hsa-miR-4999-5p	hsa-miR-499a-3p	hsa-miR-499a-5p	hsa-miR-499b-3p	hsa-miR-499b-5p	hsa-miR-5000-3p	hsa-miR-5000-5p	hsa-miR-5001-3p	hsa-miR-5001-5p	hsa-miR-5002-3p	hsa-miR-5002-5p	hsa-miR-5003-3p	hsa-miR-5003-5p	hsa-miR-5004-3p	hsa-miR-5004-5p	hsa-miR-5006-3p	hsa-miR-5006-5p	hsa-miR-5007-3p	hsa-miR-5007-5p	hsa-miR-5008-3p	hsa-miR-5008-5p	hsa-miR-5009-3p	hsa-miR-5009-5p	hsa-miR-500a-3p	hsa-miR-500a-5p	hsa-miR-500b-3p	hsa-miR-500b-5p	hsa-miR-501-3p	hsa-miR-501-5p	hsa-miR-5010-3p	hsa-miR-5010-5p	hsa-miR-5011-3p	hsa-miR-5011-5p	hsa-miR-502-3p	hsa-miR-502-5p	hsa-miR-503-3p	hsa-miR-503-5p	hsa-miR-504-3p	hsa-miR-504-5p	hsa-miR-5047	hsa-miR-505-3p	hsa-miR-505-5p	hsa-miR-506-3p	hsa-miR-506-5p	hsa-miR-507	hsa-miR-508-3p	hsa-miR-508-5p	hsa-miR-5087	hsa-miR-5088-3p	hsa-miR-5088-5p	hsa-miR-5089-3p	hsa-miR-5089-5p	hsa-miR-509-3-5p	hsa-miR-509-3p	hsa-miR-509-5p	hsa-miR-5090	hsa-miR-5091	hsa-miR-5092	hsa-miR-5093	hsa-miR-5094	hsa-miR-510-3p	hsa-miR-510-5p	hsa-miR-5100	hsa-miR-511-3p	hsa-miR-511-5p	hsa-miR-512-3p	hsa-miR-512-5p	hsa-miR-513a-3p	hsa-miR-513a-5p	hsa-miR-513b-3p	hsa-miR-513b-5p	hsa-miR-513c-3p	hsa-miR-513c-5p	hsa-miR-514a-3p	hsa-miR-514a-5p	hsa-miR-514b-3p	hsa-miR-514b-5p	hsa-miR-515-3p	hsa-miR-515-5p	hsa-miR-516a-3p	hsa-miR-516a-5p	hsa-miR-516b-3p	hsa-miR-516b-5p	hsa-miR-517-5p	hsa-miR-517a-3p	hsa-miR-517b-3p	hsa-miR-517c-3p	hsa-miR-5186	hsa-miR-5187-3p	hsa-miR-5187-5p	hsa-miR-5188	hsa-miR-5189-3p	hsa-miR-5189-5p	hsa-miR-518a-3p	hsa-miR-518a-5p	hsa-miR-518b	hsa-miR-518c-3p	hsa-miR-518c-5p	hsa-miR-518d-3p	hsa-miR-518d-5p	hsa-miR-518e-3p	hsa-miR-518e-5p	hsa-miR-518f-3p	hsa-miR-518f-5p	hsa-miR-5190	hsa-miR-5191	hsa-miR-5192	hsa-miR-5193	hsa-miR-5194	hsa-miR-5195-3p	hsa-miR-5195-5p	hsa-miR-5196-3p	hsa-miR-5196-5p	hsa-miR-5197-3p	hsa-miR-5197-5p	hsa-miR-519a-2-5p	hsa-miR-519a-3p	hsa-miR-519a-5p	hsa-miR-519b-3p	hsa-miR-519b-5p	hsa-miR-519c-3p	hsa-miR-519c-5p	hsa-miR-519d-3p	hsa-miR-519d-5p	hsa-miR-519e-3p	hsa-miR-519e-5p	hsa-miR-520a-3p	hsa-miR-520a-5p	hsa-miR-520b-3p	hsa-miR-520b-5p	hsa-miR-520c-3p	hsa-miR-520c-5p	hsa-miR-520d-3p	hsa-miR-520d-5p	hsa-miR-520e-3p	hsa-miR-520e-5p	hsa-miR-520f-3p	hsa-miR-520f-5p	hsa-miR-520g-3p	hsa-miR-520g-5p	hsa-miR-520h	hsa-miR-521	hsa-miR-522-3p	hsa-miR-522-5p	hsa-miR-523-3p	hsa-miR-523-5p	hsa-miR-524-3p	hsa-miR-524-5p	hsa-miR-525-3p	hsa-miR-525-5p	hsa-miR-526a-3p	hsa-miR-526a-5p	hsa-miR-526b-3p	hsa-miR-526b-5p	hsa-miR-527	hsa-miR-532-3p	hsa-miR-532-5p	hsa-miR-539-3p	hsa-miR-539-5p	hsa-miR-541-3p	hsa-miR-541-5p	hsa-miR-542-3p	hsa-miR-542-5p	hsa-miR-543	hsa-miR-544a	hsa-miR-544b	hsa-miR-545-3p	hsa-miR-545-5p	hsa-miR-548a-3p	hsa-miR-548a-5p	hsa-miR-548aa	hsa-miR-548ab	hsa-miR-548ac	hsa-miR-548ad-3p	hsa-miR-548ad-5p	hsa-miR-548ae-3p	hsa-miR-548ae-5p	hsa-miR-548ag	hsa-miR-548ah-3p	hsa-miR-548ah-5p	hsa-miR-548ai	hsa-miR-548aj-3p	hsa-miR-548aj-5p	hsa-miR-548ak	hsa-miR-548al	hsa-miR-548am-3p	hsa-miR-548am-5p	hsa-miR-548an	hsa-miR-548ao-3p	hsa-miR-548ao-5p	hsa-miR-548ap-3p	hsa-miR-548ap-5p	hsa-miR-548aq-3p	hsa-miR-548aq-5p	hsa-miR-548ar-3p	hsa-miR-548ar-5p	hsa-miR-548as-3p	hsa-miR-548as-5p	hsa-miR-548at-3p	hsa-miR-548at-5p	hsa-miR-548au-3p	hsa-miR-548au-5p	hsa-miR-548av-3p	hsa-miR-548av-5p	hsa-miR-548aw	hsa-miR-548ax	hsa-miR-548ay-3p	hsa-miR-548ay-5p	hsa-miR-548az-3p	hsa-miR-548az-5p	hsa-miR-548b-3p	hsa-miR-548b-5p	hsa-miR-548ba	hsa-miR-548bb-3p	hsa-miR-548bb-5p	hsa-miR-548bc	hsa-miR-548c-3p	hsa-miR-548c-5p	hsa-miR-548d-3p	hsa-miR-548d-5p	hsa-miR-548e-3p	hsa-miR-548e-5p	hsa-miR-548f-3p	hsa-miR-548f-5p	hsa-miR-548g-3p	hsa-miR-548g-5p	hsa-miR-548h-3p	hsa-miR-548h-5p	hsa-miR-548i	hsa-miR-548j-3p	hsa-miR-548j-5p	hsa-miR-548k	hsa-miR-548l	hsa-miR-548m	hsa-miR-548n	hsa-miR-548o-3p	hsa-miR-548o-5p	hsa-miR-548p	hsa-miR-548q	hsa-miR-548s	hsa-miR-548t-3p	hsa-miR-548t-5p	hsa-miR-548u	hsa-miR-548v	hsa-miR-548w	hsa-miR-548x-3p	hsa-miR-548x-5p	hsa-miR-548y	hsa-miR-548z	hsa-miR-549a-3p	hsa-miR-549a-5p	hsa-miR-550a-3-5p	hsa-miR-550a-3p	hsa-miR-550a-5p	hsa-miR-550b-2-5p	hsa-miR-550b-3p	hsa-miR-551a	hsa-miR-551b-3p	hsa-miR-551b-5p	hsa-miR-552-3p	hsa-miR-552-5p	hsa-miR-553	hsa-miR-554	hsa-miR-555	hsa-miR-556-3p	hsa-miR-556-5p	hsa-miR-557	hsa-miR-5571-3p	hsa-miR-5571-5p	hsa-miR-5572	hsa-miR-5579-3p	hsa-miR-5579-5p	hsa-miR-558	hsa-miR-5580-3p	hsa-miR-5580-5p	hsa-miR-5581-3p	hsa-miR-5581-5p	hsa-miR-5582-3p	hsa-miR-5582-5p	hsa-miR-5583-3p	hsa-miR-5583-5p	hsa-miR-5584-3p	hsa-miR-5584-5p	hsa-miR-5585-3p	hsa-miR-5585-5p	hsa-miR-5586-3p	hsa-miR-5586-5p	hsa-miR-5587-3p	hsa-miR-5587-5p	hsa-miR-5588-3p	hsa-miR-5588-5p	hsa-miR-5589-3p	hsa-miR-5589-5p	hsa-miR-559	hsa-miR-5590-3p	hsa-miR-5590-5p	hsa-miR-5591-3p	hsa-miR-5591-5p	hsa-miR-561-3p	hsa-miR-561-5p	hsa-miR-562	hsa-miR-563	hsa-miR-564	hsa-miR-567	hsa-miR-568	hsa-miR-5680	hsa-miR-5681a	hsa-miR-5681b	hsa-miR-5682	hsa-miR-5683	hsa-miR-5684	hsa-miR-5685	hsa-miR-5687	hsa-miR-5688	hsa-miR-5689	hsa-miR-569	hsa-miR-5690	hsa-miR-5691	hsa-miR-5692a	hsa-miR-5692b	hsa-miR-5692c	hsa-miR-5693	hsa-miR-5694	hsa-miR-5695	hsa-miR-5696	hsa-miR-5697	hsa-miR-5698	hsa-miR-5699-3p	hsa-miR-5699-5p	hsa-miR-570-3p	hsa-miR-570-5p	hsa-miR-5700	hsa-miR-5701	hsa-miR-5702	hsa-miR-5703	hsa-miR-5704	hsa-miR-5705	hsa-miR-5706	hsa-miR-5707	hsa-miR-5708	hsa-miR-571	hsa-miR-572	hsa-miR-573	hsa-miR-5739	hsa-miR-574-3p	hsa-miR-574-5p	hsa-miR-575	hsa-miR-576-3p	hsa-miR-576-5p	hsa-miR-577	hsa-miR-578	hsa-miR-5787	hsa-miR-579-3p	hsa-miR-579-5p	hsa-miR-580-3p	hsa-miR-580-5p	hsa-miR-581	hsa-miR-582-3p	hsa-miR-582-5p	hsa-miR-583	hsa-miR-584-3p	hsa-miR-584-5p	hsa-miR-585-3p	hsa-miR-585-5p	hsa-miR-586	hsa-miR-587	hsa-miR-588	hsa-miR-589-3p	hsa-miR-589-5p	hsa-miR-590-3p	hsa-miR-590-5p	hsa-miR-591	hsa-miR-592	hsa-miR-593-3p	hsa-miR-593-5p	hsa-miR-595	hsa-miR-596	hsa-miR-597-3p	hsa-miR-597-5p	hsa-miR-598-3p	hsa-miR-598-5p	hsa-miR-599	hsa-miR-600	hsa-miR-601	hsa-miR-602	hsa-miR-603	hsa-miR-604	hsa-miR-605-3p	hsa-miR-605-5p	hsa-miR-606	hsa-miR-6068	hsa-miR-6069	hsa-miR-607	hsa-miR-6070	hsa-miR-6071	hsa-miR-6072	hsa-miR-6073	hsa-miR-6074	hsa-miR-6075	hsa-miR-6076	hsa-miR-6077	hsa-miR-6078	hsa-miR-6079	hsa-miR-608	hsa-miR-6080	hsa-miR-6081	hsa-miR-6082	hsa-miR-6083	hsa-miR-6084	hsa-miR-6085	hsa-miR-6086	hsa-miR-6088	hsa-miR-6089	hsa-miR-609	hsa-miR-6090	hsa-miR-610	hsa-miR-611	hsa-miR-612	hsa-miR-6124	hsa-miR-6125	hsa-miR-6126	hsa-miR-6127	hsa-miR-6128	hsa-miR-6129	hsa-miR-613	hsa-miR-6130	hsa-miR-6131	hsa-miR-6132	hsa-miR-6133	hsa-miR-6134	hsa-miR-614	hsa-miR-615-3p	hsa-miR-615-5p	hsa-miR-616-3p	hsa-miR-616-5p	hsa-miR-6165	hsa-miR-617	hsa-miR-618	hsa-miR-619-3p	hsa-miR-619-5p	hsa-miR-620	hsa-miR-621	hsa-miR-622	hsa-miR-623	hsa-miR-624-3p	hsa-miR-624-5p	hsa-miR-625-3p	hsa-miR-625-5p	hsa-miR-626	hsa-miR-627-3p	hsa-miR-627-5p	hsa-miR-628-3p	hsa-miR-628-5p	hsa-miR-629-3p	hsa-miR-629-5p	hsa-miR-630	hsa-miR-631	hsa-miR-632	hsa-miR-633	hsa-miR-634	hsa-miR-635	hsa-miR-636	hsa-miR-637	hsa-miR-638	hsa-miR-639	hsa-miR-640	hsa-miR-641	hsa-miR-642a-3p	hsa-miR-642a-5p	hsa-miR-642b-3p	hsa-miR-642b-5p	hsa-miR-643	hsa-miR-644a	hsa-miR-645	hsa-miR-646	hsa-miR-647	hsa-miR-648	hsa-miR-649	hsa-miR-6499-3p	hsa-miR-6499-5p	hsa-miR-650	hsa-miR-6500-3p	hsa-miR-6500-5p	hsa-miR-6501-3p	hsa-miR-6501-5p	hsa-miR-6502-3p	hsa-miR-6502-5p	hsa-miR-6503-3p	hsa-miR-6503-5p	hsa-miR-6504-3p	hsa-miR-6504-5p	hsa-miR-6505-3p	hsa-miR-6505-5p	hsa-miR-6506-3p	hsa-miR-6506-5p	hsa-miR-6507-3p	hsa-miR-6507-5p	hsa-miR-6508-3p	hsa-miR-6508-5p	hsa-miR-6509-3p	hsa-miR-6509-5p	hsa-miR-651-3p	hsa-miR-651-5p	hsa-miR-6510-3p	hsa-miR-6510-5p	hsa-miR-6511a-3p	hsa-miR-6511a-5p	hsa-miR-6511b-3p	hsa-miR-6511b-5p	hsa-miR-6512-3p	hsa-miR-6512-5p	hsa-miR-6513-3p	hsa-miR-6513-5p	hsa-miR-6514-3p	hsa-miR-6514-5p	hsa-miR-6515-3p	hsa-miR-6515-5p	hsa-miR-6516-3p	hsa-miR-6516-5p	hsa-miR-652-3p	hsa-miR-652-5p	hsa-miR-6529-3p	hsa-miR-6529-5p	hsa-miR-653-3p	hsa-miR-653-5p	hsa-miR-654-3p	hsa-miR-654-5p	hsa-miR-655-3p	hsa-miR-655-5p	hsa-miR-656-3p	hsa-miR-656-5p	hsa-miR-657	hsa-miR-658	hsa-miR-659-3p	hsa-miR-659-5p	hsa-miR-660-3p	hsa-miR-660-5p	hsa-miR-661	hsa-miR-662	hsa-miR-663a	hsa-miR-663b	hsa-miR-664a-3p	hsa-miR-664a-5p	hsa-miR-664b-3p	hsa-miR-664b-5p	hsa-miR-665	hsa-miR-668-3p	hsa-miR-668-5p	hsa-miR-670-3p	hsa-miR-670-5p	hsa-miR-671-3p	hsa-miR-671-5p	hsa-miR-6715a-3p	hsa-miR-6715b-3p	hsa-miR-6715b-5p	hsa-miR-6716-3p	hsa-miR-6716-5p	hsa-miR-6717-5p	hsa-miR-6718-5p	hsa-miR-6719-3p	hsa-miR-6720-3p	hsa-miR-6720-5p	hsa-miR-6721-5p	hsa-miR-6722-3p	hsa-miR-6722-5p	hsa-miR-6724-5p	hsa-miR-6726-3p	hsa-miR-6726-5p	hsa-miR-6727-3p	hsa-miR-6727-5p	hsa-miR-6728-3p	hsa-miR-6728-5p	hsa-miR-6729-3p	hsa-miR-6729-5p	hsa-miR-6730-3p	hsa-miR-6730-5p	hsa-miR-6731-3p	hsa-miR-6731-5p	hsa-miR-6732-3p	hsa-miR-6732-5p	hsa-miR-6733-3p	hsa-miR-6733-5p	hsa-miR-6734-3p	hsa-miR-6734-5p	hsa-miR-6735-3p	hsa-miR-6735-5p	hsa-miR-6736-3p	hsa-miR-6736-5p	hsa-miR-6737-3p	hsa-miR-6737-5p	hsa-miR-6738-3p	hsa-miR-6738-5p	hsa-miR-6739-3p	hsa-miR-6739-5p	hsa-miR-6740-3p	hsa-miR-6740-5p	hsa-miR-6741-3p	hsa-miR-6741-5p	hsa-miR-6742-3p	hsa-miR-6742-5p	hsa-miR-6743-3p	hsa-miR-6743-5p	hsa-miR-6744-3p	hsa-miR-6744-5p	hsa-miR-6745	hsa-miR-6746-3p	hsa-miR-6746-5p	hsa-miR-6747-3p	hsa-miR-6747-5p	hsa-miR-6748-3p	hsa-miR-6748-5p	hsa-miR-6749-3p	hsa-miR-6749-5p	hsa-miR-675-3p	hsa-miR-675-5p	hsa-miR-6750-3p	hsa-miR-6750-5p	hsa-miR-6751-3p	hsa-miR-6751-5p	hsa-miR-6752-3p	hsa-miR-6752-5p	hsa-miR-6753-3p	hsa-miR-6753-5p	hsa-miR-6754-3p	hsa-miR-6754-5p	hsa-miR-6755-3p	hsa-miR-6755-5p	hsa-miR-6756-3p	hsa-miR-6756-5p	hsa-miR-6757-3p	hsa-miR-6757-5p	hsa-miR-6758-3p	hsa-miR-6758-5p	hsa-miR-6759-3p	hsa-miR-6759-5p	hsa-miR-676-3p	hsa-miR-676-5p	hsa-miR-6760-3p	hsa-miR-6760-5p	hsa-miR-6761-3p	hsa-miR-6761-5p	hsa-miR-6762-3p	hsa-miR-6762-5p	hsa-miR-6763-3p	hsa-miR-6763-5p	hsa-miR-6764-3p	hsa-miR-6764-5p	hsa-miR-6765-3p	hsa-miR-6765-5p	hsa-miR-6766-3p	hsa-miR-6766-5p	hsa-miR-6767-3p	hsa-miR-6767-5p	hsa-miR-6768-3p	hsa-miR-6768-5p	hsa-miR-6769a-3p	hsa-miR-6769a-5p	hsa-miR-6769b-3p	hsa-miR-6769b-5p	hsa-miR-6770-3p	hsa-miR-6770-5p	hsa-miR-6771-3p	hsa-miR-6771-5p	hsa-miR-6772-3p	hsa-miR-6772-5p	hsa-miR-6773-3p	hsa-miR-6773-5p	hsa-miR-6774-3p	hsa-miR-6774-5p	hsa-miR-6775-3p	hsa-miR-6775-5p	hsa-miR-6776-3p	hsa-miR-6776-5p	hsa-miR-6777-3p	hsa-miR-6777-5p	hsa-miR-6778-3p	hsa-miR-6778-5p	hsa-miR-6779-3p	hsa-miR-6779-5p	hsa-miR-6780a-3p	hsa-miR-6780a-5p	hsa-miR-6780b-3p	hsa-miR-6780b-5p	hsa-miR-6781-3p	hsa-miR-6781-5p	hsa-miR-6782-3p	hsa-miR-6782-5p	hsa-miR-6783-3p	hsa-miR-6783-5p	hsa-miR-6784-3p	hsa-miR-6784-5p	hsa-miR-6785-3p	hsa-miR-6785-5p	hsa-miR-6786-3p	hsa-miR-6786-5p	hsa-miR-6787-3p	hsa-miR-6787-5p	hsa-miR-6788-3p	hsa-miR-6788-5p	hsa-miR-6789-3p	hsa-miR-6789-5p	hsa-miR-6790-3p	hsa-miR-6790-5p	hsa-miR-6791-3p	hsa-miR-6791-5p	hsa-miR-6792-3p	hsa-miR-6792-5p	hsa-miR-6793-3p	hsa-miR-6793-5p	hsa-miR-6794-3p	hsa-miR-6794-5p	hsa-miR-6795-3p	hsa-miR-6795-5p	hsa-miR-6796-3p	hsa-miR-6796-5p	hsa-miR-6797-3p	hsa-miR-6797-5p	hsa-miR-6798-3p	hsa-miR-6798-5p	hsa-miR-6799-3p	hsa-miR-6799-5p	hsa-miR-6800-3p	hsa-miR-6800-5p	hsa-miR-6801-3p	hsa-miR-6801-5p	hsa-miR-6802-3p	hsa-miR-6802-5p	hsa-miR-6803-3p	hsa-miR-6803-5p	hsa-miR-6804-3p	hsa-miR-6804-5p	hsa-miR-6805-3p	hsa-miR-6805-5p	hsa-miR-6806-3p	hsa-miR-6806-5p	hsa-miR-6807-3p	hsa-miR-6807-5p	hsa-miR-6808-3p	hsa-miR-6808-5p	hsa-miR-6809-3p	hsa-miR-6809-5p	hsa-miR-6810-3p	hsa-miR-6810-5p	hsa-miR-6811-3p	hsa-miR-6811-5p	hsa-miR-6812-3p	hsa-miR-6812-5p	hsa-miR-6813-3p	hsa-miR-6813-5p	hsa-miR-6814-3p	hsa-miR-6814-5p	hsa-miR-6815-3p	hsa-miR-6815-5p	hsa-miR-6816-3p	hsa-miR-6816-5p	hsa-miR-6817-3p	hsa-miR-6817-5p	hsa-miR-6818-3p	hsa-miR-6818-5p	hsa-miR-6819-3p	hsa-miR-6819-5p	hsa-miR-6820-3p	hsa-miR-6820-5p	hsa-miR-6821-3p	hsa-miR-6821-5p	hsa-miR-6822-3p	hsa-miR-6822-5p	hsa-miR-6823-3p	hsa-miR-6823-5p	hsa-miR-6824-3p	hsa-miR-6824-5p	hsa-miR-6825-3p	hsa-miR-6825-5p	hsa-miR-6826-3p	hsa-miR-6826-5p	hsa-miR-6827-3p	hsa-miR-6827-5p	hsa-miR-6828-3p	hsa-miR-6828-5p	hsa-miR-6829-3p	hsa-miR-6829-5p	hsa-miR-6830-3p	hsa-miR-6830-5p	hsa-miR-6831-3p	hsa-miR-6831-5p	hsa-miR-6832-3p	hsa-miR-6832-5p	hsa-miR-6833-3p	hsa-miR-6833-5p	hsa-miR-6834-3p	hsa-miR-6834-5p	hsa-miR-6835-3p	hsa-miR-6835-5p	hsa-miR-6836-3p	hsa-miR-6836-5p	hsa-miR-6837-3p	hsa-miR-6837-5p	hsa-miR-6838-3p	hsa-miR-6838-5p	hsa-miR-6839-3p	hsa-miR-6839-5p	hsa-miR-6840-3p	hsa-miR-6840-5p	hsa-miR-6841-3p	hsa-miR-6841-5p	hsa-miR-6842-3p	hsa-miR-6842-5p	hsa-miR-6843-3p	hsa-miR-6844	hsa-miR-6845-3p	hsa-miR-6845-5p	hsa-miR-6846-3p	hsa-miR-6846-5p	hsa-miR-6847-3p	hsa-miR-6847-5p	hsa-miR-6848-3p	hsa-miR-6848-5p	hsa-miR-6849-3p	hsa-miR-6849-5p	hsa-miR-6850-3p	hsa-miR-6850-5p	hsa-miR-6851-3p	hsa-miR-6851-5p	hsa-miR-6852-3p	hsa-miR-6852-5p	hsa-miR-6853-3p	hsa-miR-6853-5p	hsa-miR-6854-3p	hsa-miR-6854-5p	hsa-miR-6855-3p	hsa-miR-6855-5p	hsa-miR-6856-3p	hsa-miR-6856-5p	hsa-miR-6857-3p	hsa-miR-6857-5p	hsa-miR-6858-3p	hsa-miR-6858-5p	hsa-miR-6859-3p	hsa-miR-6859-5p	hsa-miR-6860	hsa-miR-6861-3p	hsa-miR-6861-5p	hsa-miR-6862-3p	hsa-miR-6862-5p	hsa-miR-6863	hsa-miR-6864-3p	hsa-miR-6864-5p	hsa-miR-6865-3p	hsa-miR-6865-5p	hsa-miR-6866-3p	hsa-miR-6866-5p	hsa-miR-6867-3p	hsa-miR-6867-5p	hsa-miR-6868-3p	hsa-miR-6868-5p	hsa-miR-6869-3p	hsa-miR-6869-5p	hsa-miR-6870-3p	hsa-miR-6870-5p	hsa-miR-6871-3p	hsa-miR-6871-5p	hsa-miR-6872-3p	hsa-miR-6872-5p	hsa-miR-6873-3p	hsa-miR-6873-5p	hsa-miR-6874-3p	hsa-miR-6874-5p	hsa-miR-6875-3p	hsa-miR-6875-5p	hsa-miR-6876-3p	hsa-miR-6876-5p	hsa-miR-6877-3p	hsa-miR-6877-5p	hsa-miR-6878-3p	hsa-miR-6878-5p	hsa-miR-6879-3p	hsa-miR-6879-5p	hsa-miR-6880-3p	hsa-miR-6880-5p	hsa-miR-6881-3p	hsa-miR-6881-5p	hsa-miR-6882-3p	hsa-miR-6882-5p	hsa-miR-6883-3p	hsa-miR-6883-5p	hsa-miR-6884-3p	hsa-miR-6884-5p	hsa-miR-6885-3p	hsa-miR-6885-5p	hsa-miR-6886-3p	hsa-miR-6886-5p	hsa-miR-6887-3p	hsa-miR-6887-5p	hsa-miR-6888-3p	hsa-miR-6888-5p	hsa-miR-6889-3p	hsa-miR-6889-5p	hsa-miR-6890-3p	hsa-miR-6890-5p	hsa-miR-6891-3p	hsa-miR-6891-5p	hsa-miR-6892-3p	hsa-miR-6892-5p	hsa-miR-6893-3p	hsa-miR-6893-5p	hsa-miR-6894-3p	hsa-miR-6894-5p	hsa-miR-6895-3p	hsa-miR-6895-5p	hsa-miR-7-1-3p	hsa-miR-7-2-3p	hsa-miR-7-5p	hsa-miR-708-3p	hsa-miR-708-5p	hsa-miR-7106-3p	hsa-miR-7106-5p	hsa-miR-7107-3p	hsa-miR-7107-5p	hsa-miR-7108-3p	hsa-miR-7108-5p	hsa-miR-7109-3p	hsa-miR-7109-5p	hsa-miR-711	hsa-miR-7110-3p	hsa-miR-7110-5p	hsa-miR-7111-3p	hsa-miR-7111-5p	hsa-miR-7112-3p	hsa-miR-7112-5p	hsa-miR-7113-3p	hsa-miR-7113-5p	hsa-miR-7114-3p	hsa-miR-7114-5p	hsa-miR-7150	hsa-miR-7151-3p	hsa-miR-7151-5p	hsa-miR-7152-3p	hsa-miR-7152-5p	hsa-miR-7153-3p	hsa-miR-7153-5p	hsa-miR-7154-3p	hsa-miR-7154-5p	hsa-miR-7155-3p	hsa-miR-7155-5p	hsa-miR-7156-3p	hsa-miR-7156-5p	hsa-miR-7157-3p	hsa-miR-7157-5p	hsa-miR-7158-3p	hsa-miR-7158-5p	hsa-miR-7159-3p	hsa-miR-7159-5p	hsa-miR-7160-3p	hsa-miR-7160-5p	hsa-miR-7161-3p	hsa-miR-7161-5p	hsa-miR-7162-3p	hsa-miR-7162-5p	hsa-miR-718	hsa-miR-744-3p	hsa-miR-744-5p	hsa-miR-7515	hsa-miR-758-3p	hsa-miR-758-5p	hsa-miR-759	hsa-miR-760	hsa-miR-761	hsa-miR-762	hsa-miR-764	hsa-miR-765	hsa-miR-766-3p	hsa-miR-766-5p	hsa-miR-767-3p	hsa-miR-767-5p	hsa-miR-769-3p	hsa-miR-769-5p	hsa-miR-770-5p	hsa-miR-7702	hsa-miR-7703	hsa-miR-7704	hsa-miR-7705	hsa-miR-7706	hsa-miR-7843-3p	hsa-miR-7843-5p	hsa-miR-7844-5p	hsa-miR-7845-5p	hsa-miR-7846-3p	hsa-miR-7847-3p	hsa-miR-7848-3p	hsa-miR-7849-3p	hsa-miR-7850-5p	hsa-miR-7851-3p	hsa-miR-7852-3p	hsa-miR-7853-5p	hsa-miR-7854-3p	hsa-miR-7855-5p	hsa-miR-7856-5p	hsa-miR-7973	hsa-miR-7974	hsa-miR-7975	hsa-miR-7976	hsa-miR-7977	hsa-miR-7978	hsa-miR-802	hsa-miR-8052	hsa-miR-8053	hsa-miR-8054	hsa-miR-8055	hsa-miR-8056	hsa-miR-8057	hsa-miR-8058	hsa-miR-8059	hsa-miR-8060	hsa-miR-8061	hsa-miR-8062	hsa-miR-8063	hsa-miR-8064	hsa-miR-8065	hsa-miR-8066	hsa-miR-8067	hsa-miR-8068	hsa-miR-8069	hsa-miR-8070	hsa-miR-8071	hsa-miR-8072	hsa-miR-8073	hsa-miR-8074	hsa-miR-8075	hsa-miR-8076	hsa-miR-8077	hsa-miR-8078	hsa-miR-8079	hsa-miR-8080	hsa-miR-8081	hsa-miR-8082	hsa-miR-8083	hsa-miR-8084	hsa-miR-8085	hsa-miR-8086	hsa-miR-8087	hsa-miR-8088	hsa-miR-8089	hsa-miR-8485	hsa-miR-873-3p	hsa-miR-873-5p	hsa-miR-874-3p	hsa-miR-874-5p	hsa-miR-875-3p	hsa-miR-875-5p	hsa-miR-876-3p	hsa-miR-876-5p	hsa-miR-877-3p	hsa-miR-877-5p	hsa-miR-885-3p	hsa-miR-885-5p	hsa-miR-887-3p	hsa-miR-887-5p	hsa-miR-888-3p	hsa-miR-888-5p	hsa-miR-889-3p	hsa-miR-889-5p	hsa-miR-890	hsa-miR-891a-3p	hsa-miR-891a-5p	hsa-miR-891b	hsa-miR-892a	hsa-miR-892b	hsa-miR-892c-3p	hsa-miR-892c-5p	hsa-miR-9-3p	hsa-miR-9-5p	hsa-miR-920	hsa-miR-921	hsa-miR-922	hsa-miR-924	hsa-miR-92a-1-5p	hsa-miR-92a-2-5p	hsa-miR-92a-3p	hsa-miR-92b-3p	hsa-miR-92b-5p	hsa-miR-93-3p	hsa-miR-93-5p	hsa-miR-933	hsa-miR-934	hsa-miR-935	hsa-miR-936	hsa-miR-937-3p	hsa-miR-937-5p	hsa-miR-938	hsa-miR-939-3p	hsa-miR-939-5p	hsa-miR-940	hsa-miR-941	hsa-miR-942-3p	hsa-miR-942-5p	hsa-miR-943	hsa-miR-944	hsa-miR-95-3p	hsa-miR-95-5p	hsa-miR-9500	hsa-miR-96-3p	hsa-miR-96-5p	hsa-miR-9718	hsa-miR-98-3p	hsa-miR-98-5p	hsa-miR-9851-3p	hsa-miR-9851-5p	hsa-miR-9898	hsa-miR-9899	hsa-miR-9900	hsa-miR-9901	hsa-miR-9902	hsa-miR-9903	hsa-miR-9983-3p	hsa-miR-9985	hsa-miR-9986	hsa-miR-99a-3p	hsa-miR-99a-5p	hsa-miR-99b-3p	hsa-miR-99b-5p
1	SRR2044306	SRA	PRJNA284854	Placenta			Preeclampsia	Homo sapiens	female	disease		0	4.02326	13.374	2.16993	9.38087	0.584963	8.78306	1.58496	6.1534	2.45943	9.94546	0.807355	0.807355	12.3927	0.584963	8.99455	1.80735	10.6812	1.32193	0	6.59246	15.4112	0	10.7643	2.58496	0	0	0.584963	0.321928	0	0	0	0	0	0.176323	0	0.464668	0	0	0	0	0	2.85798	2.24793	0	0	10.8845	0	0	0	0.807355	0	0.333424	1.32193	0	0	0	0	0	1.45943	0	2.04614	7.61839	5.47573	7.27966	1.16993	13.5329	2.24793	15.3294	0	0	1.45943	0.321928	0.584963	0	0	0	2.16993	0.321928	0	0	0	0	4.13996	1.52607	2.52607	0.321928	2.08746	0	0	0	0	0	0	0	0	0	0	0	0	0	0	0	0	0	0	0	0	0	0	0	0	0	0	0	0	0	0	0	0	1	2.24793	0	0.321928	0	0	0	0	0	0	0	0	1	0	0	0	0	0	0	0	0	0	0	0	0	0	0	0	0	0	0	0	0	0.321928	0	2.16993	4.72792	6.53138	0	0.321928	0	0	0	0	0	0	0	0	0	0	0.333424	0	0	0	4.85798	14.6482	7.40939	6.59991	12.424	11.3314	12.8986	6.224	6.36632	0.321928	2.24793	0	0	0	0	0	0	0.464668	0.176323	6.8009	0.584963	13.6789	5.82018	0.807355	0	2.58496	0	0.321928	0.807355	0	1.70044	0.321928	0	1.80735	0.321928	0	1.45943	0	5.71452	0	0	11.1704	0.584963	3.39232	1	0.321928	0	1.58496	0	0	0.584963	0	0	0	0	1.80735	0	0.584963	0	1.70044	0	0	0	0	3.42626	0	0	0	3.24793	3.61471	0	0	0.584963	2.85798	0.321928	0.321928	0.807355	1.32193	5.78136	5.70044	10.942	0.321928	7.01681	4.26679	5.85175	3.08746	0	0	12.2874	0	5.12928	0.333424	0.584963	0.321928	5.15987	0	0	0	0	0.584963	0	4.40939	9.86731	7.44294	0.321928	0	3.58496	0	4.76871	1	4.10852	9.61567	4.12928	13.2361	6.94837	4.70044	9.73559	17.4821	4.10852	7.51373	8.03623	7.06609	8.02381	0	3.12928	0.321928	0	7.92339	4.2854	10.7201	0	0	0	1.45943	1.16993	12.9346	5.48382	10.2389	5.44294	0.321928	7.84869	1	5.35755	12.3898	11.9959	7.50978	7.98373	2.90689	2.32193	0	0	0	0	0	1.16993	3.85798	0	5.94837	0	0	7.01268	1.80735	6.19239	0	5.71425	11.8463	3.72792	5.8107	10.426	7.86888	16.8793	1.70044	1.32193	11.1499	4.97728	9.28195	0	5.5157	0	11.4647	0	0	0.807355	8.35209	8.51771	3.64386	1.90689	5.15987	0	11.3851	0.807355	0	1.70044	1.58496	2.32193	2.55582	0.321928	1.09085	0	0.321928	0	0	0	1	0	1.70044	2.64386	14.4872	0	1.16993	0	0	0	0	0	0	0	0	0	0	11.1766	3.49185	3.08746	9.10266	4.6865	0.807355	5.96023	3.88264	7.0634	0	0	6.0197	0.807355	7.45228	2.90689	0.807355	0	0	0	0	10.6201	9.30952	9.58399	7.97447	4.76818	0	0	0	7.51183	5.53543	0.807355	4.14975	0.321928	10.7938	1.32193	0.321928	0.584963	7.96006	0	1.16993	0	0.321928	6.35755	0.321928	10.6607	0	0	0	0	0	0	0	0	0.584963	5.09803	0	2.08746	9.18861	14.0424	7.03067	2	0	2.45943	2.45943	0	2.39232	2.52356	2.24793	0.321928	2.24793	1.16993	0	2	2.16993	3.85798	4.26679	0	2.13093	1.32193	1	0	0	0	0	0	0	5.05528	1.16993	0	0	0.584963	0	15.7799	4.6865	10.1122	6.18982	9.76532	1.58496	5.42626	1.45943	3.39232	8.80255	0.321928	0.321928	0	1	0	0.584963	0.807355	0	11.0437	0.807355	10.9108	1.32193	0.321928	2.32193	6.76487	12.0671	0	1.58496	10.377	1.90689	0	0	0	0	0	0.321928	15.8812	5.18982	12.1153	12.4303	5.76818	15.4617	6.48784	11.8359	8.1536	0	0	0.584963	0.584963	0	0	5.55459	3.12928	10.7243	1.58496	0.807355	1.16993	6.46369	7.32724	3.20945	0	7.90466	0.321928	4.13996	0	0	0	0	0	0	0	0	0	0	0	0	0.807355	0.321928	0	3.32193	2.64386	0	0.321928	0	0	10.4214	14.3474	4.02237	11.6618	5.11395	6.23132	9.88585	6.8282	14.2517	8.61014	11.0534	0.807355	6.3837	0	0	0.321928	0	0	0	0	0.321928	0.321928	0	0	0	0	0	0	0	0.321928	0	0.807355	0	0	0	0	0	0	0	0.321928	0	0	0	0	0	0	0	0.321928	0	0	0	0	0	0	1	0	0	0.321928	0	0	0	0.584963	0	1.16993	0	0	0	0	0	0	0	0.321928	0	0	0	0	0.321928	3.04614	0	0.321928	0.333424	0	0.584963	0	0	0	0	0	0	0	0	0	0	0	0	1	0	0.807355	2.08746	0.584963	0	0	0.31034	1.70044	1.70044	0	0	0	0	0	0	0	0	0	0	0	0.321928	0	0	0	0	0	0	0	0	0	0	0	0	0	0	0	0.584963	0.584963	3.9542	0	0	0	0.333424	10.1439	0	5.58376	2.57531	1.84398	0.176323	5.04439	0.584963	2.80735	0	2.85798	4.44294	0	2	2.75489	0	3.13093	0	3.2854	4.67243	2.70044	2.45943	8.77729	8.31179	4.55459	2.32193	3.32193	0.321928	4.96578	3.72792	0	0.584963	1.70044	2.08746	3.20945	7.68299	7.11114	2.90689	0.321928	5.25739	0	1	4.35755	1	2.08746	1.70044	5.97728	0	0	3.08746	3.24793	0	0	1.58496	5.2384	6.81698	0.321928	0	0	0.321928	0	1.16993	6.44708	2.64386	0	0.321928	0	0.807355	0	0	0	1.45943	4.40939	0	1	0	0	0.321928	0	0	7.33092	0	0	0	0	0	0	0	0	0	0	0	0	6.10852	2.64386	6.10852	2.45943	0.807355	0.321928	0	0	0	3.24793	0.321928	0	0	0.321928	0	0	0	0	0	0	0	0	0	0.321928	0	0	0	0	0.321928	0	0	0	0	0	0	0	0	0	0	0	0.815575	0	0	0	0	0	0	0	0	0	5.3837	5.59246	2.75702	0	0.321928	0	0	6.02791	2.45943	0	0	4.02237	7.17243	0	0	7.5411	0.584963	7.95861	0.321928	6.09803	5.69349	2.45943	5.76818	0	0	6.66534	0	0.321928	4.78136	4.37504	2.45943	0.176323	5.61471	0.176323	5.5157	3.83289	10.1875	2.16993	0	3.76553	1.80735	0	1.27501	1.45943	0	2.9782	0	3.35755	7.45943	1.16993	0	10.7171	0	3.72792	4.64386	0	0	0	0	0	4.88264	0	0	1.45943	0	0	1.58496	0	0	0.321928	0	0.584963	0	0.321928	0.584963	0	0	0	0	1.16993	1.45943	0	4.80735	0.584963	0.321928	0	0.584963	0	0	0	0	0	0	0	1.16993	0	0	0	0.321928	0	0.321928	0	0	0	0	0	0	0	0	0	0	9.07082	6.02237	10.5024	0	5.08746	10.8811	0.584963	4.6865	6.55842	0	9.52654	10.0698	8.67687	10.0567	6.20945	7.89184	0	0	0	0	0	0	0	0	0	0	0	0	0	0	0	0	0	0	0	0	0	0	0	0	0	0	0	0	0	0	0	0	0	0	0	1.90689	0	0	0	2.58496	0	0	0	0	0	0	0	0	0	0	0	0	0	0	0	0	0	0	0	0	4.04439	8.61567	0	0	0	0	0	0	0	0	0	0	0.807355	8.44816	0	0	0	0	0	0	2.08746	0	0	0	5.48382	1.90689	0	0	0	0.321928	0	0	0	0	0	0	0	0	0	0	0	0	0	0	0	0.321928	0.321928	0.333424	0	0	0	0	0	0	0	0	0	0.321928	0	0.321928	0.807355	0	0	0	0	0	0	0	0	0	3.32193	0	0	0	0	0	0	0	0	1	0	0.321928	0	0	0	0	0	0	0	0	0	0	0	0	0	0	0	0	0	1.32193	0.321928	0	0	1	0	0	0	0.584963	0	0	0	0.321928	0	0	0	0	0	0.321928	0	1.32193	0	0.321928	0	0	0	0	0.321928	0	0.584963	0	0	0.321928	0.807355	0	1	2.08746	6.26228	0.321928	6.70044	0	0.584963	0	0	0	0	0.321928	0	0	0.584963	10.3098	0	0	6.90689	0	0	0	0.321928	0	0	0	0	0	0	0	0	0	0	0	0	0	0	0	0	0	0	0	0	0	0	5.42626	2.32193	0	5.53916	7.25974	0	0	0	0	0	0	0	0	0.321928	0	0	0.321928	0.584963	0	0	0	0	0	2.08746	0	0	0	0	0	0	0	0.333424	0	0.321928	0	1.58496	0	0	0	0	0	0	0	0	0	0	0	0	0	0	0.584963	3.35755	0.321928	3.75489	0	0	0.584963	0	0	0	0	0.321928	0	0	0	0	0	0	0	0.807355	0	0	0	0	0	0	0.321928	0	3.85798	0	0	0	0	0.321928	0.321928	0	0	0	0.321928	0	0	0	0	0	0.584963	0	0	0.321928	0	0	0	0	0	0	0	0	0	0	0.807355	0	0	0	0	0	0	0	0	0	0	0	0	0	0	0.584963	0	1.70044	0	0.321928	0	0	0	0	0	0	0	0	0	0	0	0	0	0	0	0	0	0	0	0	0	0	0	0	0	0	0	0	0	0	0	0	0	0.321928	0	0	0	0	0.321928	2.08746	0	0.584963	0	0	0	0	0	0	0	0	0	0	0	0	0.807355	0	0	0	0	0	0.321928	0	1.80735	0	0	0	0	0	0	0	0	0	0	0.321928	0	0.584963	0	0	0	0.321928	0	0	0	0	0	0	0	0	0.321928	0.584963	0	0	0	0	0	0	0	0	0	0.321928	0	0	0	0	0.321928	0.584963	0	0	0	3.49185	0	0	0.321928	0	0	0	0	0	2	0	0	0.321928	0	0	0	0.321928	0	0	0	0	0	0	0	0	0	0	0	0	0	0	0	0	0	0	0	0	0.807355	0	0	1.70044	0.321928	0	0	0	0	0	0.321928	7.22882	6.24793	8.0321	3.12928	4.84549	3.49313	14.9322	5.3837	1.90689	7.33985	0	1.45943	0	3.24793	0	1.90689	0.321928	0	0.584963	0	7.10329	8.28313	3.49185	0	5.07682	0.321928	2.70044	1.45943	5.26679	4.94251	5.33092	0	0.807355	0	0.807355	0	0	0.807355	0	1.70044	0	0	1	0	0	0	0	0	0	0	0	0	0	0	0.584963	8.51574	1	0	0.910733	7.50581	0.807355	1.58496	1	0	0	4.24793	1.80735	1.70044	5.69349	0	1.70044	0	1.58496	0	0.321928	0	0	2	0.321928	0	0	0	0	0	0.584963	4.59991	0	0	1.90689	0	0	0.321928	0	0	0.584963	0.807355	2.9542	13.8087	5.47573	0	0.333424	0	0	0	0	0	0	0.321928	0	6.16993	11.8122	0	13.0168	0	14.3332	10.0287	11.3794	11.3794	9.42454	0	0	0	0	0	0	9.0376	8.0927	11.9178	11.1162	8.0294	5.01881	5.32193	10.5775	8.2306	9.36554	6.82909	0	0	0	0	0	0	0	0	0	0	0	6.61839	8.90695	8.59462	5.06996	8.23084	9.43623	8.23084	9.30124	8.18016	3.43696	3.98459	11.112	9.72026	1.18903	6.61839	3.67129	5.31723	8.51179	9.2274	1.80735	4.02237	5.99435	3.17632	8.68755	4.42626	6.57622	4.60051	8.26097	8.23084	9.00495	8.23084	8.8759	8.92023	6.86629	10.8913	3.0268	6.30378	3.62176	10.6174	6.94392	3	8.99084	5.03342	2.80735	2.64386	0.321928	8.02242	4.82018	5.2854	0	0	0.321928	0	0	0	0	0.0565835	0.321928	0	0.963474	0	0.83996	0.422233	0.321928	0.321928	0.176323	0	0.464668	0.176323	0.584963	0	0.495695	0	0.321928	0	0	0.0703893	0	0	0.321928	0.432959	0	0	0	0.62293	0	0.356144	0	0	0.321928	0	0.321928	0.722466	0	0.0565835	0.807355	1.60407	0.321928	0	0	1.32193	0	0.650765	0	1.4489	1.80735	1	0.584963	0.464668	0	0.464668	1.28688	1.848	2.25096	0	0.807355	5.01123	1	0	0	3.8339	0.650765	0.321928	1	0.321928	0	0	0	0	0.464668	0	0.464668	0.321928	1.28688	0.807355	3.72792	2.45943	2.90881	2.32193	0	0	0	3.16993	0.807355	0	0	0	0	0	0	0	0	0	0	0	0	0	0	0	0	0.584963	0	0	0	0	0	0	0	1.80735	0	0	0	0	0	0	0.321928	0	0	0	0	0	0	0	0.321928	7.21189	0	0	0	0	0	0.321928	0	0	0	0.584963	0	0	0	0	0	0	0	0	0	0	0	0	0	2.39232	0.807355	0	0	1	0.321928	1.04264	0.176323	0	1.45418	0	0	0	0	0.584963	0	0	0	0	0	0	6.36632	2.85798	0	2.08746	3.90689	1	0	0	0	0.321928	1.58496	0	0.321928	3.67243	0.807355	0	0.584963	8.98373	0.584963	0	0	0	0	0.807355	5.26679	2.70044	0.321928	0	0	0	0	0	0	0.584963	0	1.70044	0	0	0	0	0	0	0	0	0	0	0	0	0	0	0	0	0	0	0	0	0	0	0	0	0	0	0	0	0	0	0	0	0	0	0	0	0	0	0	0	0	0	0	0	0	0.111031	0.321928	0	0	0	0	3.75489	1	0.584963	1.58496	0	0	0.584963	0	1	0	0	0	0	0.321928	0.807355	4.02237	5.91886	0	0.321928	1	0.321928	1.90689	1	4.83289	0	0	0	0	0	0	0.321928	0	0	0	0	2.85798	0	0.584963	0	0	0	0	0	0	0	0	0	0	0	0	0.321928	0	0.321928	1.16993	0	1.16993	1.16993	0	0	0	0.321928	0	0	0.321928	0	0.584963	0	0	0	0.321928	0	1	1.16993	0	1	0	0	0	0	0	0.807355	1.16993	0	1.70044	0	0.584963	0	0	5.31288	0	0	0	0	2.9542	8.63485	4.6865	1.32193	0	2.80735	0.321928	0	0	0	2.90689	0	7.83769	0	0	0	0	4.08746	4.49185	1.32193	0.584963	2.39232	3.39232	0	0	0	6.18488	1.45943	0	0	0	1.32193	0	0	0	0	0	0	0	0	0	0.815575	0	0	0	0	0	0	0	0	0	0	0	0	0.321928	0	0	0.584963	0	0.321928	0	0.321928	0	0	0	0	0	0	0	0	0	0.321928	0.321928	0	0	0	0	0	0	0	0	0	0	0	0	0	0	0	0	4.53916	2.80735	0	0	0	0	0	0	0	0	0	0	0	0.584963	0	0	0	0.321928	0	0	0	0	0	0	0	0	0	0	0	0	0	0	0.321928	0	0	0	0	0	0	0	0	0	0	0	0.321928	0	0.594549	0.31034	0	0	0.584963	0	0	0	0.321928	0	0	0	0	0	0	0	0	0	0	0	0	0	0	0	0	0	0	0	0	0	0	0	0	0	0.807355	0	0.584963	0	0	0	0	0	0	0	0	0	0	0	0	0	0	0	0	0	0	0.321928	0	0	0	0	0	0	0	0	0	0	0.321928	0	0	0	0	0	0	0	0	0	0	0	0	0	0	0.321928	0	0	0	0	0	0	0	0	0	0	0	0	0.321928	0	0	0	0	0.321928	0	0	0	0.321928	0	0	0	0	0	0	0	0	0	0	0	0	0.321928	0	0	0	0	0	0	0	0	0	0	0	0	0	0	0	0	0	0	0.321928	1	0	0	0	0	0.321928	0	0.321928	0	0	0.584963	0	0	0	0	0.321928	0	0	0	0.584963	0	0	0	0	0	0	0	0	0	2.80735	0	0	0	0	0	0	0	0	0	0	0	0	0	0.604071	0	0	0.321928	0	0	0	0	0.321928	0	0	0	0.584963	0	0	0.321928	0	0	0	0	0	0	0	0	0	0	0	0	0	0	0	0.321928	0	0	0	0	0	0	0	0	0	1	0	0	0.321928	0.321928	0	0	0	0	0	0	0	0	0	0	0	0	0	0	0	0	0	0	0	0	0	0	0	0	0	0.584963	0	2.32193	1	1.16993	0	0	0	0	0	0	0	0	0	0	0	0	0	0	0	0	0	0	0	0	0	0	0	0	0	0	0	0	0	0	0	0	0	0	0	0	0	0	0	0	0	0	0	0	0	0.584963	6.72792	0	4.65821	1	0	0	0	0	0	0	1.80735	0	0	5.37504	0.584963	7.51373	2.24793	0	0	3.12928	3	6.03892	0	0	0	0	1.45943	0	0	0	0	0	0	0	0	0	0	0.321928	0	0	0.584963	2.16993	0	0	0	0	0	0	0	0	0	0	0	0	0	0	0	0	0	0	0	0	0	0	0	0	0	0	0	0	0	0	0	0	0	0	0	0	0	0	0	0	0	1.90689	2.45943	4.98868	3.75489	0	0	0	0	0	2.70044	0	0.584963	4.16993	1	0	0	8.68654	0.321928	0	0	0.321928	0	0	0	0	0	0.31034	5.78136	0	0	0	0	2.16993	0	12.7093	8.57935	1.16993	3.42626	9.05124	0	4.50779	0	0	2.24793	0	0	0	0	0.807355	6.8392	0	3.12928	0.807355	5.60733	3.61471	0.584963	0	0	3.93074	0	1	6.8116	0	0	0	0	0	0	0.333424	1.70044	0	2.73769	0	1.45943	7.70736	5.52356	14.8087
2	SRR2044314	SRA	PRJNA284854	Placenta			Preeclampsia	Homo sapiens	female	disease		0	3.88753	13.1627	1.84398	9.34261	0	7.85037	1.72247	6.10287	2.33056	9.52005	0.367371	1.28688	12.0412	0.367371	8.93387	1.10434	10.8211	2.06005	0	6.00607	15.1689	0.367371	10.8139	2.48543	0	0	0.367371	0	0	0	0	0	0	0	0	0	0	0	0	0	0	3.13258	1.4489	0	0.659925	10.9505	0	0	0	0.367371	0	0	0.895303	0	0	0	0	0	0.895303	0.367371	1.19535	7.79175	5.6241	6.94064	1.10434	13.2155	1.95606	15.1199	0	0	1.95606	0	0.659925	0	0	0.367371	3.13258	0	0	0	0	0	3.70929	1.84398	2.81558	0	2.15381	0	0	0	0	0	0	0	0	0	0	0	0	0	0	0	0	0	0	0	0	0	0	0	0	0	0	0	0	0	0	0	0	0	2.98185	0	0	0	0	0	0	0	0	0	0	0	0	0	0	0	0	0	0.356144	0	0	0	0.367371	0	0	0	0	0	0	0.367371	0	0	0	0	2.9279	5.16189	6.34412	0	0.895303	0	0	0	0	0	0	0	0	0.659925	0	0	0	0	0.659925	5.10266	14.5102	6.73917	6.27072	12.016	12.2561	13.4462	5.34127	5.36177	0	2.05658	0	0	0	0	0.367371	0	0.516015	0.516015	6.52168	0	13.5314	5.5373	0	0	2.9279	0	0.367371	0.367371	0	0.659925	0	0.367371	1.58976	0.659925	0	1.28688	0	5.40667	0	0	11.2682	0	2.9279	0.895303	0	0	1.58976	0	0	0.356144	0	0	0	0	0.659925	0	0	0	1.4489	1.10434	0	0	0	3.64386	0	0	0	6.80374	4.02148	0	0	0.895303	2.87381	0.367371	1.10434	0	0.895303	5.89893	5.5373	11.0301	0.659925	7.9528	5.33628	5.79077	3.22342	0	0	12.0421	0	4.83794	0.356144	0.367371	0.367371	5.35685	0.659925	0	0	0	0.516015	1.10434	5.56834	9.70567	7.39309	0	0	3.77083	0	5.38681	0.895303	4.36177	9.74682	4.51475	13.689	7.09233	5.19613	9.56322	17.4046	4.16752	7.51609	7.65843	6.57486	8.48341	0	2.62761	0.367371	0.367371	8.49554	4.29939	11.5854	0	0	0	1.28688	0.659925	13.0428	5.3466	10.218	5.49185	0	8.07012	0.895303	4.86691	12.2051	11.766	7.27929	8.00056	1.95606	1.11103	0	0	0	0	0	1.58976	3.17792	0	6.09972	0	0	7.06156	2.33056	6.38939	0	5.51033	12.2275	3.77083	6.32085	9.86499	7.85044	16.922	0.367371	1.10434	11.2484	5.41616	9.47792	0	6.0505	0	11.5656	0	0	1.10434	8.42429	9.09122	3.13258	1.72247	5.26266	0	11.6339	0.367371	0	1.84398	1.72247	1.4489	3.33056	0.367371	1.0072	0	0	0.367371	0.367371	0.659925	1.10434	0	1.28688	1.84398	14.7714	0	1.28688	0	0	0	0	0	0	0	0	0	0	11.472	3.46858	3.31034	9.13837	4.97682	0.895303	6.52168	4.96347	6.74698	0	0	4.99005	0.895303	7.49554	3.70929	0	0.263034	0	0	0	10.389	9.27165	9.34897	8.03628	5.04089	0	0	0	7.90857	5.30524	0	3.57652	0	11.0156	2.15381	0	0	8.36637	0.367371	1.10434	0	0	5.05355	0.367371	10.8068	0	0	0	0	0	0	0	0	0.895303	5.80555	0	2.15381	8.67324	13.7785	7.31188	1.58976	0	2.15381	2.48543	0.367371	1.95606	1.4489	2.24489	0	2.05658	0	0	2.05658	2.40871	3.91552	4.07211	0.367371	1.65992	1.72247	1.28688	0	0	0	1.4489	0	0	5.52826	1.10434	0	0	0	0.659925	15.7752	4.42089	10.117	5.51033	9.48142	0.895303	6.67567	2.62761	4.34127	9.42278	0	1.10434	0	0.659925	0	0.659925	1.4489	0	10.9204	0.367371	10.9751	1.28688	0.189034	1.84398	7.12836	12.5142	0	2.15381	10.3006	1.72247	0	0	0	0.895303	0.367371	0.367371	16.249	4.9364	12.4727	12.7229	5.19613	15.333	5.74497	11.4643	8.02807	0	0	0	0.659925	0	0	5.36667	3.22342	10.5658	1.58976	0.659925	0.895303	6.44758	7.50239	2.81558	0.189034	7.8999	0.367371	4.98959	0	0	0	0	0	0	0	0	0	0	0	0	0.367371	0	0.895303	2.9279	3.43029	0	0.659925	0	0	10.8595	14.59	3.61117	12.0537	4.19061	6.1416	10.1209	6.46401	14.466	8.7286	11.2614	0	6.96855	0	0	0.367371	0	0	0	0	0	0.367371	0	0	0	0	0	0	0	0.367371	0	0.895303	0.367371	0	0	0.659925	0	0	0	0	0	0	0	0	0	0	0	0.367371	0	0	0	0	0	0	0	1.10434	0.367371	0	0	0	0	0	0	1.95606	0	0	0	0	0	0	0	0	0	0	0	0.367371	0	2.81558	0	0.659925	0	0	0	0	0	0.659925	0.367371	0	0	0	0	0	0	0	0	0	0	0	1.58976	0.659925	0	0	0.356144	1.848	1.848	0.650765	0	0	0	0	0	0	0	0	0	0	0.659925	0	0	0	0	0	0	0	0	0	0	0	0	0	0	0	0.356144	1.95606	4.16752	0	0	0	0	10.0719	0	5.62234	1.93357	1.88362	0.31034	5.02857	0	1.4489	0.367371	2.69153	4.86691	0	1.4489	3.39094	0	3.08406	0.356144	3.57652	4.76394	3.43029	2.33056	9.01628	8.86787	4.71754	2.15381	4.14405	1.28688	5.21878	4.02148	0.895303	0.367371	1.28688	2.40871	2.9279	7.51152	7.36317	3.39094	0	4.79442	0	0.367371	4.63633	1.58976	2.55827	2.48543	6.32355	0	0	2.48543	2.48543	0	0	0.895303	5.48253	7.03331	0.895303	0.659925	0	1.28688	1.58976	2.62761	6.91803	2.48543	0	0	0.367371	0.659925	0	0	0	1.28688	4.88118	0	0.189034	0	0	0.367371	0	0	7.24508	0	0	0.356144	0	0	0	0	0	0	0	0	0	6.07232	1.58976	6.07232	1.28688	0.367371	0	0	0	0	3.08406	1.28688	0	0	0	0	0	0	0	0	0	0	0	0	0.367371	0.367371	0	0	0.367371	0	0	0	0	0	0	0	0	0	0	0	0	1.28688	0	0	0	0	0	0	0	0	0	5.5552	5.27314	2.92979	0	0.895303	0	0	6.24907	1.10434	0	0	1.58976	4.02148	0.367371	0	3.80116	0	4.88118	0	6.03804	6.11187	2.75489	6.0505	0	0	7.49785	0	1.28688	4.97636	4.19061	2.98185	0.516015	5.79077	0.516015	5.17353	3.77083	10.6785	2.62761	0	4.40327	2.0321	0.0976108	0.895303	1.87971	0.189034	3.77083	0	2.48543	7.40786	1.28688	0.367371	10.4959	0	3.70929	5.66534	0	0	0	0	0	5.05355	0	0	1.84398	0	0	1.72247	0	0	0	0	1.4489	0	0	0	0.367371	0	0	0	0.895303	0	0	2.05658	0	1.10434	0	0.659925	0	0	0	0.367371	0	0.659925	0	1.10434	0	0.367371	0	0.367371	0	0.367371	0	0	0	0	0	0	0	0	0	0	8.83099	4.90929	9.93617	0	5.05355	10.8524	0.895303	4.42089	6.65935	0	9.23242	9.39962	8.64659	10.3055	6.6512	8.1815	0	0	0	0	0	0	0	0	0	0	0	0	0	0	0	0	0	0	0	0	0	0	0	0	0	0	0	0	0	0	0	0	0	0	0	2.48543	0	0	0	1.4489	0	0	0	0	0	0	0	0	0	0	0	0	0	0	0	0	0	0	0	0	3.50462	7.97602	0	0	0	0	0	0	0	0	0	0	1.10434	8.13355	0	0	0	0	0	0	0	0	0	0	5.25172	1.72247	0	0	0	0	0	0	0	0	0	0	0	0	0	0	0	0	0	0	0	0.895303	0	0	0	0	0	0	0	0	0	0	0	0.367371	0	0	0.659925	0	0	0	0.367371	1.10434	0	0	0	0	2.9279	0	0	0	0	0	0	0	0	0.659925	0	0	0	0	0	0	0	0	0	0	0	0	0	0	0	0	0	0	0	0	0	0	0	0.367371	0	0	0	0.367371	0	0	0	0.367371	0	0	0	0	0	0.367371	0	1.72247	0	0	0	0	0	0.367371	0	0	0.659925	0	0	0.189034	0	0	0.367371	1.58976	6.24375	0	6.33378	0.189034	0	0	0	0	0	0.367371	0.895303	0	0.659925	10.79	0	0	7.46066	0	0	0	0.367371	0	0	0	0	0	0	0	0	0	0	0	0	0	0	0	0	0	0	0	0	0	0	5.38681	2.15381	0	5.04089	6.97842	0	0	0	0	0	0	0.659925	0	0.367371	0.367371	0.367371	0	0.659925	0	0	0	0	0	2.9279	0	0	0	0	0	0	0	0	0	0	0	1.10434	0	0	0	0	0	0	0	0	0	0	0	0	0.367371	0.367371	0	4.65306	0.659925	3.80116	0.367371	0	0	0	0	0	0	0	0	0	0	0	0	0	0.367371	0	0	0	0	0	0	0	0	0	3.26754	0	0	0	0	0	0	0	0	0.659925	0	0	0	0	0	0	0	0	0	0	0	0	0	0	0	0	0	0.367371	0	0	0	0	0	0	0	0.367371	0	0	0	0	0	0	0	0	0	0	0	1.72247	0	0.659925	0	0	0	0	0	0	0	0	0	0	0	0	0	0	0	0	0	0	0	0	0	0	0	0	0	0	0	0	0	0	0	0	0	0.659925	0	0	0	0	0.367371	1.58976	0	0	0.367371	0	0	0	0	0	0	0	0	0	0	0.367371	0.659925	0	0	0	0	0	0.367371	0	1.72247	0	0	0	0	0	0	0	0	0	0	0	0	0	0	0	0	1.10434	0	0	0	0	0	0	0.367371	0	0	0.367371	0	0	0	0	0	0	0	0	0	0.659925	0	0	0	0	0	0.367371	0	0	0	3.3505	0	0	0	0	0	0	0	0	1.58976	0	0	0.367371	0	0	0	1.10434	0	0	0	0	0	0	0	0	0	0	0	0	0	0	0	0	0	0.895303	0	0	0	0	0	2.33056	1.10434	0	0	0.659925	0	0	0.367371	7.44162	6.1297	8.01987	2.98185	4.09677	3.85997	14.8558	5.37678	1.28688	6.7926	0.367371	0.367371	0	4.47768	0	2.62761	0.367371	0	1.4489	0	6.51712	8.16133	3.61117	0	4.95	0	2.9279	1.10434	5.51916	4.70155	5.96694	0	1.58976	0.367371	1.58976	0	0	1.4489	0	0	0.367371	0	0.367371	0	0	0	0	0	0	0	0	0	0	0	0	8.49153	1.28688	0	1.10434	6.92481	1.58976	1.95606	0.659925	0	0	4.20163	2.05658	1.28688	6.37434	0	1.4489	0	3.17792	0.895303	0.367371	0	0.367371	1.95606	0	0	0	0	0	0	0	5.21878	0	0	1.4489	0	0	0	0	0	1.10434	0.367371	2.40871	13.7272	5.69766	0	0	0	0	0	0	1.28688	0	0	0	6.63865	12.1036	0	13.2096	0	13.8309	9.33257	11.4826	11.4826	9.67046	0	0	0	0	0	0	9.18973	8.23697	11.6657	11.302	8.01128	5.2589	5.54504	10.5596	8.62136	9.46655	6.64313	0	0	0	0	0	0	0	0	0	0	0	6.71973	9.23793	8.91964	5.0268	8.61923	9.62522	8.61923	9.66528	8.13319	3.42223	4.0045	10.8289	9.53411	2.28688	6.71973	4.43029	5.54411	8.72663	9.25198	1.4489	3.88753	3.10769	0.632268	9.05536	4.52356	6.88252	4.42089	8.53302	8.61923	8.80061	8.61923	9.18485	9.00739	7.11291	10.5376	3.31034	6.52951	4.82833	11.1049	7.09466	2.40871	9.00501	4.853	2.15381	1.28688	0.659925	7.85225	4.70155	4.73335	0	0	0	0	0	0	0.464668	0	0	0	0.163499	0	1.18269	0.189034	0.516015	0	0	0	0.367371	0.189034	1.10434	0	1.33342	0	0	0	0	0	0	0	1.72247	0.632268	0	0	0	0.659925	0	1.53107	0	0	0	0	0	0.163499	0	0.367371	1.28688	2.15381	1.28688	0	0	1.58976	0	1.30451	0	1.7866	1.4489	1.90689	0	0.367371	0	0.367371	1.0072	1.51096	3.16993	0	0.659925	4.86691	1.58976	0.0565835	0.941106	4.38128	1.30451	0.516015	1.4489	1.10434	0.250962	0	0.367371	0	1.11103	0	0.367371	0	1.0072	0.367371	2.33056	1.95606	2.87381	1.95606	0	0	0	3.57652	0.659925	0	0	0	0	0	0	0	0	0	0	0	0	0	0	0	0	0	0	0.367371	0	0	0	0	0	2.05658	0	0	0	0	0	0	0	0	0	0	0	0	0	0	0.367371	7.65227	0	0	0	0	0	0	0	0	0	2.62761	0	0	0	0	0	0	0	0	0	0	0	0	0	1.10434	0.895303	0	0	1.72247	1.10434	0.659925	0	0	1.72683	0	0	0	0	0	0	0	0	0	0	0	6.38939	4.07211	0	1.58976	4.77926	0.895303	0	0	0	0.367371	1.10434	0	0.367371	4.02148	1.10434	0	0.895303	9.48142	0.659925	0	0	0	0	0	4.77926	3.26754	0	0	0	0	0	0	0	0.367371	0	1.72247	0	0	0	0	0	0	0	0.367371	0	0	0	0	0	0	0	0	0	0	0	0	0	0	0	0	0	0	0	0	0	0	0	0	0	0	0	0.367371	0	0	0	0.367371	0	0	0	0	0	0	0	0	0	0	0	3.17792	0.659925	0.367371	2.48543	0	0	0.895303	0	2.24489	0	0	0	0	0.895303	0.367371	4.45878	6.67567	0	1.10434	1.28688	0.895303	2.15381	0.895303	5.02857	0	0	0	0	0	0	0	0	0	0	0	3.3505	0.367371	0.367371	0	0	0.659925	0	0	0	0	0	0	0	0	0	0	0	1.72247	0.895303	0	0.367371	1.4489	0.367371	0	0	0	0.367371	0	0	0	0	0	0	0.367371	0	0	1.95606	0.659925	0	0	0	0	0	0	0	1.84398	1.10434	0	1.84398	0	0.659925	0	0	5.75275	1.28688	0	0	1.4489	4.04701	8.33074	4.32048	1.84398	0.895303	3.26754	0	0	0	0	2.81558	0.895303	7.93764	0	0	0	0	4.34127	4.71754	0	1.10434	2.9279	2.81558	0	0	0	5.76049	1.4489	0	1.28688	0	0.659925	0	0	0	0	0	0	0	0	0	0.910733	0	0	0	0	0	0	0	0	0	0	0	0	0	0	0	0	0	0	0	0.659925	0	0	0	0	0	0	0	0	0	0	0	0	0	0	0	0	0	0	0	0	0	0.367371	0	0	0	0	0	4.95	3.26754	0	0	0	0	0	0	0.895303	0	0	0	0	0.659925	0	0	0.367371	0	0	0	0	0	0.367371	0.367371	0	0	0	0.367371	0	0	0	0	0	0	0	0	0	0	0	0	0	0	0	0	0	0	0.378512	0	0	0	0.367371	0	0	0	0	0	0	0	0	0	0	0	0	0	0	0	0	0	0	0	0	0	0	0	0	0	0.659925	0	0	0.367371	0.659925	0	0	0	0	0	0	0	0	0	0	0	0	0	0	0	0	0	0.367371	0	0	0	0	0	0	0	0	0	0	0	0	0	0	0	0	0	0	0	0	0	0	0	0	0	0	0	0	0	0	0	0	0	0	0	0	0	0	0	0	0	0.367371	0	0	0	0	0.367371	0	0	0	0.367371	0	0	0	0	0	0	0	0	0	0	0.367371	0	0	0	0	0	0	0	0.367371	0	0	0	0	0	0	0	0	0	0	0	0	0	1.58976	0	0	0	0	0.659925	0	0	0	0	1.10434	0.367371	0	0	0	0	0	0	0	0.895303	0	0	0	0	0	0	0	0	0	1.95606	0	0	0	0.659925	0	0	0	0	0	0	0.367371	0.367371	0	1.28688	0	0	0	0	0	0	0	0.367371	0	0	0	1.28688	0	0	1.10434	0	0	0	0	0	0	0	0	0	0	0	0	0	0	0.659925	0	0	0	0	0	0	0	0	0	0	0.367371	0	0	0	0	0	0	0.659925	0	0	0	0	0	0	0	0	0	0	0	0	0	0	0	0	0	0	0	0	0	0.367371	1.95606	0	2.32769	1.4489	1.4489	0	0	0	0	0	0	0	0	0	0	0	0	0	0	0	0	0	0	0	0	0	0	0	0	0	0	0	0	0	0	0	0	0	0	0	0	0	0	0	0	0	0	0	0	0	0.895303	6.30268	0	4.27873	0.659925	0	0.367371	0	0	0	0.895303	1.84398	0	0	4.77926	0.895303	7.5274	2.05658	0	0	1.10434	2.69153	5.74497	0	0	0	0	0.367371	0	0	0	0	0	0	0	0	0	0	0.367371	0	0	1.10434	1.58976	0	0	0	0	0	0	0	0	0	0	0	0	0	0	0	0	0	0	0	0	0	0	0	0	0	0	0	0	0	0	0	0	0	0	0	0	0	0	0	0	0	2.05658	2.15381	5.09043	3.54102	0	0	0	0.367371	0	1.95606	0	0	4.16752	0.659925	0	0	8.37886	0	0	0	0	0	0	0	0	0	0.378512	5.58976	0	0	0	0	1.72247	0	12.5141	8.34908	0.895303	2.98185	9.09729	0	4.8089	0	0	1.72247	0	0	0	0.659925	0.895303	6.62644	0	2.55827	0.367371	5.42593	3.31034	0.367371	0	0	3.85997	0	0	7.22342	0	0	0	0	0	0	0.659925	0.367371	0	2.88362	0	1.4489	6.96359	5.65735	14.5597
3	SRR2044309	SRA	PRJNA284854	Placenta			Preeclampsia	Homo sapiens	female	disease		0	3.99639	13.5937	1.79494	8.82515	0	7.13093	1.48543	5.95024	2.82171	10.0546	0.83996	1.0072	11.0553	0.286881	8.76168	1.08406	9.85929	1.54597	0	6.34287	14.9017	0.15056	9.91444	1.84398	0	0	0.15056	0	0	0	0	0	0	0	0	0	0	0	0	0	0	1.65076	0.641546	0	0	10.8045	0	0	0	0.422233	0	0.286881	2.20163	0	0	0	0	0	0.641546	0	1.1635	7.0492	5.84699	6.85599	2.01436	13.9036	1.65076	13.9838	0	0	1.0072	0.422233	0	0	0	0	2.20163	0	0	0	0	0	3.43829	1.57046	2.1635	0.15056	2.09085	0	0	0	0	0	0	0	0	0	0	0	0	0	0	0	0	0	0	0	0	0	0	0	0	0	0	0	0	0	0	0.15056	0	0.536053	2.72683	0	0.15056	0	0	0	0	0	0	0	0	0.15056	0.15056	0	0	0	0	0	0	0	0	0	0	0	0	0	0	0	0	0	0	0.286881	0	0	1.774	4.75328	6.56636	0.536053	0.536053	0	0	0	0	0	0	0.422233	0	0.422233	0	0.422233	0	0	0	5.11353	14.5492	7.71363	5.2604	12.3187	13.0523	12.9646	5.52795	5.58676	0	2.16672	0	0	0	0	0.15056	0	0.641546	0.641546	6.25852	0	13.6109	5.38991	0.83996	0	0.925999	0	0.286881	0.739848	0	0.739848	0	0	1.0072	0.422233	0	1.48543	0	5.46499	0	0	10.9406	0.422233	2.05311	0.454176	0	0	1.42761	0.286881	0	0.422233	0	0	0.286881	0.226509	1.1635	0	0.15056	0	1.79494	0.739848	0	0	0	3.91169	0	0	0	4.41616	3.61353	0	0	0.83996	2.8679	0.15056	1.1635	0.286881	1.42761	5.7447	5.07553	10.5121	0.422233	8.01235	5.32265	6.17113	2.67807	0	0	12.2641	0	5.0063	0.526069	0.15056	0.422233	5.31433	0.83996	0	0.15056	0.15056	1.42761	0.536053	4.71094	9.62216	7.15886	1.23266	0	3.05485	0	4.22959	0.925999	4.89627	9.56249	4.07468	13.6011	6.93581	4.42358	9.4706	17.3541	4.36177	6.45992	7.0735	7.45261	8.74234	0	2.70266	0	0	9.33889	3.09255	10.1453	0	0	0.0840643	1.45418	0.15056	12.1523	4.93923	10.4633	5.86369	0	8.45356	0.641546	4.67299	11.8981	11.94	7.18269	6.48913	1.54102	1.1635	0	0.15056	0	0	0	0.83996	4.04614	0	4.78346	0	0.15056	7.00056	2.16672	6.93192	0	5.32265	11.8239	4.15947	6.14466	8.75592	8.04314	16.8059	0.422233	0.925999	10.9635	5.13217	9.287	0	5.83086	0	10.035	0	0	0.83996	7.97837	8.83656	2.70266	1.59455	4.49761	0.536053	11.7112	0.286881	0	1.92979	1.23266	1.23266	2.9542	0.15056	0.536053	0	0.422233	0.15056	0	0.286881	1.0072	0	1.36177	1.79494	15.3532	0.286881	1.97085	0	0	0	0	0	0	0	0	0	0.641546	11.3071	1.36177	1.92979	7.96867	3.54597	0.422233	6.23496	3.41549	5.99254	0	0.286881	4.72301	0.15056	7.23621	4.61471	0	0	0	0	0	10.5361	10.1065	9.48643	7.83794	4.23726	0.286881	0.15056	0	7.40948	3.38405	0	2.57289	0	11.3081	1.42761	0	0	6.91588	0	0.286881	0	0	4.852	0.422233	10.4853	0	0	0	0	0	0	0	0	1.08406	5.30743	0	2.37851	8.68598	13.8627	4.28096	0.641546	0	2.57289	1.79494	0.15056	1.42761	0.422233	1.92979	0.15056	2.23573	1.23266	0	1.36177	1.48543	5.23917	4.20398	0	2.6893	1.0072	0.641546	0	0	0.15056	0.422233	0.15056	0	5.4353	0.422233	0.15056	0	0.422233	0.15056	15.5792	3.9855	10.1632	5.28983	9.37684	1.08406	6.72819	2.20163	4.5472	9.75238	0.15056	0	0.286881	1.79494	0	0.286881	1.42761	0	11.2472	0.739848	11.6789	1.1635	0.970854	2.3978	6.97762	11.9288	0	1.29866	9.93083	1.84398	0	0	0.15056	2.33628	0.286881	1.08406	16.6275	5.02148	12.0205	12.2964	5.6017	15.2846	6.46352	10.8995	8.11254	0	0	0.422233	1.1635	0	0	4.99141	2.43029	10.195	1.23266	0.925999	1.0072	6.59574	7.70991	3.55949	0.0840643	7.81436	0.286881	4.97085	0	0	0	0	0	0	0	0	0	0	0	0	0.15056	0	0.286881	2.99458	2.488	0	0.422233	0	0	10.8958	14.7493	3.18587	12.2764	5.01167	6.15299	10.3958	7.07884	14.828	8.44638	11.1668	0.536053	7.01201	0	0.163499	0.422233	0	0	0	0	0	0.422233	0	0	0	0	0	0	0.15056	0.641546	0	0.641546	0.15056	0	0.15056	0	0.286881	0	0.15056	0	0	0	0	0.15056	0.15056	0	0.286881	0.536053	0	0	0	0	0.15056	0.536053	0	0.536053	0.15056	0	0	0	0	0.286881	0	0.83996	0	0	0	0	0	0	0.422233	0.15056	0	0	0	0.286881	0.422233	2.30451	0	0.286881	0	0	0.422233	0.15056	0	0.422233	0.15056	0.15056	0	0	0	0	0.15056	0	0	0.422233	0.286881	0.15056	1.42761	0.15056	0	0	0.163499	0.137504	0.137504	0	0	0	0	0	0.15056	0	0	0	0	0	0.15056	0	0	0	0	0	0	0	0	0	0	0	0	0.15056	0	0	0.286881	0.83996	3.33771	0.422233	0.536053	0	0.286881	10.2552	0	5.21956	1.21412	1.26903	0.111031	4.33842	0	1.84398	0	2.51602	4.91791	0	2.79909	3.30451	0	2.70044	0.422233	3.23726	4.73552	3.40054	2.79909	9.86573	8.72137	5.3466	2.59932	2.97453	0.641546	5.33056	4.16832	0.83996	0.536053	1.59455	1.08406	2.51602	7.29315	7.38724	2.93168	0	4.84097	0	0.536053	5.11353	2.09085	2.65076	2.36737	6.7896	0	0	2.26903	1.59455	0	0	3.05485	5.59515	7.7198	0.422233	0.286881	0	0.641546	1.42761	2.12763	6.51948	1.1635	0	0	0	0	0	0	0	1.23266	5.59842	0	0.536053	0	0	0.641546	0	0	7.16672	0.15056	0	0	0	0	0.422233	0	0	0	0	0	0	5.0781	1.79494	5.0781	0.641546	0.422233	0.422233	0	0	0	3.70377	0.536053	0	0	0	0	0	0	0	0	0	0	0	0.15056	0.641546	0.15056	0	0	0	0	0	0	0	0	0.15056	0	0	0	0.286881	0.15056	0	0.925999	0	0	0	0	0	0	0	0	0	4.62117	4.81813	1.74846	0	0.286881	0	0	5.20438	1.65076	0	0	1.0072	3.61353	0	0	3.44493	0	4.48285	0.15056	5.3427	6.38871	2.5435	6.55321	0	0.201634	3.81147	0	0.536053	4.61235	3.2555	2.93923	0.226509	5.82985	0.226509	5.30634	4.32193	10.396	3.64039	0.189034	4.03034	1.79494	0.15056	0.863938	0.773996	0	3.58736	0	2.67807	6.77781	1.36177	0.15056	10.1889	0.422233	3.51854	4.5741	0	0	0	0	0	4.74739	0	0	2.12763	0.15056	0	1.01436	0	0	0.15056	0	1.23266	0	0	0	0	0	0	0	0.15056	0.739848	0	0.641546	0	0.536053	0	0.15056	0	0	0	0	0	0.925999	0	0.536053	0	0	0	0.536053	0	0.15056	0.15056	0	0.15056	0	0	0	0	0	0	0	8.45125	1.88753	9.72428	0	3.96532	10.525	0.15056	4.393	6.39968	0.0840643	9.36534	9.41726	8.01892	10.1265	5.38578	7.6268	0	0	0	0	0	0	0	0	0	0	0	0	0	0	0	0	0	0	0	0	0	0	0	0	0	0	0	0	0	0	0	0	0	0	0	2.57289	0	0	0	0.0840643	0	0	0	0	0	0	0	0	0	0	0	0	0	0	0	0	0	0	0	0	3.47508	7.76746	0	0	0	0	0	0	0	0	0	0	1.42761	8.01831	0	0	0	0	0	0	1.42761	0	0	0	4.97591	1.54102	0	0	0	0	0	0	0	0	0	0	0	0	0	0	0.15056	0	0	0	0	0.15056	0	0.286881	0	0	0	0	0	0	0	0	0.641546	0.641546	0	0	0.15056	0	0	0	0.286881	0.15056	0	0.15056	0	0	4.92884	0	0	0	0	0	0	0	0	0.739848	0	0	0	0.15056	0	0	0	0	0	0	0	0	0	0	0	0	0	0	0	0	0.15056	0	0.15056	0.536053	0	0	0	0.422233	0	0	0	0.641546	0	0	0	0	0	0	0	1.48543	0.15056	0.286881	0	0.536053	0	0	0	0	0.641546	0	0	0	0.15056	0	0.15056	1.23266	6.26266	0	6.11374	0.111031	0.641546	0	0	0	0	0.286881	0	0	0.739848	10.7078	0	0	7.36772	0	0	0	0	0	0	0	0	0	0	0	0	0	0	0	0	0	0	0	0	0	0.163499	0	0.0565835	0	0	5.50494	2.57289	0	4.56742	5.89942	0	0	0	0	0	0	0.286881	0	0.286881	0	0.286881	0.422233	0.15056	0	0	0	0	0	2.59932	0	0	0.15056	0	0	0	0	0	0	0	0	1.70044	0	0	0	0	0	0	0	0	0.15056	0	0	0	0	0.422233	0.15056	2.36737	0.422233	3.87971	0	0	0.286881	0	0	0	0	0.286881	0	0	0	0	0	0	0.739848	0	0	0	0	0	0	0	0	0	3.03562	0	0	0	0.15056	0	0.15056	0	0	0	0.286881	0.286881	0	0	0	0.15056	0.15056	0	0.286881	0	0	0	0	0	0	0	0	0	0	0	0	0	0	0	0	0	0	0	0	0	0	0	0	0	0	0	0	0.83996	0	0.286881	0.422233	0	0	0	0.15056	0	0	0.286881	0.286881	0	0	0	0	0	0	0	0	0	0	0	0	0	0	0	0.15056	0	0	0	0	0	0	0	0	0.422233	0	0	0	0.422233	0	0.739848	0	0	0.422233	0	0	0	0	0	0.286881	0	0	0	0	0	0.536053	0.422233	0	0	0	0	0.286881	0	1.54102	0	0.286881	0	0	0.15056	0	0.15056	0.15056	0	0	0	0	0	0	0	0	1.0072	0	0.15056	0	0	0	0	0	0	0	0	0	0.15056	0	0	0	0.15056	0	0.15056	0	0.536053	0	0	0	0	0.286881	0	0	0	0	2.93168	0	0	0	0	0	0	0	0	1.42761	0	0	0	0	0	0	0.286881	0	0.15056	0	0	0.286881	0	0	0	0	0.15056	0	0	0.15056	0	0	0	0	0.422233	0.286881	0	0	0	0	1.0072	1.08406	0	0.536053	0	0	0	0.422233	6.84285	5.43929	7.6211	3.01436	3.47508	3.40054	14.7889	4.52607	1.1635	6.93322	0.739848	0.641546	0	3.65306	0.15056	2.8679	0.422233	0	0.641546	0	6.51065	7.99181	1.84398	0.286881	5.6314	0.536053	2.99458	0.83996	4.12267	5.31832	6.92255	0.286881	1.29866	0	0.536053	0	0	0.83996	0	0.83996	0	0	0	0	0	0	0	0	0	0	0	0	0	0	0	8.66174	1.1635	0.15056	0.970854	5.60348	2.05311	1.54102	0.536053	0	0	3.82883	1.84398	0.83996	4.61471	0	1.92979	0	2.62527	0.286881	0.422233	0	0	1.59455	0.15056	0	0	0	0	0	0.286881	4.0054	0	0	1.79494	0.15056	0	0	0	0	1.97085	1.08406	2.51602	13.9745	6.01436	0	0	0	0	0	0	0.731183	0	0.15056	0	6.58015	11.6935	0.163499	13.0966	0.163499	14.1546	9.27373	11.9093	11.9093	9.92828	0	0	0.15056	0	0	0	10.0716	8.34016	12.9852	12.0712	7.93422	6.43363	5.3505	11.2897	7.7269	10.9578	7.13278	0.15056	0.286881	0	0.422233	0	0	0	0	0	0	0	6.15522	10.0674	8.16707	5.89118	7.72424	9.88073	7.72424	10.2713	7.58826	4.33485	3.99548	10.9544	10.3677	3.5008	6.15522	5.78947	5.33771	8.95143	9.30875	2.67129	4.16832	7.55735	2.54597	9.64443	4.20398	7.88264	5.55766	9.04387	7.72424	10.0102	7.72424	8.76092	9.20587	7.87627	12.1885	4.73715	6.33307	5.3302	10.5146	7.2635	2.26903	8.66892	4.44626	2.75061	1.36177	0.83996	7.59783	4.44626	4.6792	0	0	0.422233	0.422233	0	0	0.31034	0.31034	0	0	0.263034	0	0.722466	0.333424	0.176323	0	0.286881	0	0.356144	0.0976108	0.536053	0.0840643	1.07724	0.201634	0	0	0	0	0.0565835	0.15056	0	0.321928	0	0.0285692	0	0.536053	0	0.918386	0.0565835	0	0	0.286881	0.422233	0.226509	0	0.575312	1.42761	1.90689	0.15056	0	0.0426443	1.38405	0.176323	0.871844	0.422233	1.9855	1.36177	1.19535	0.422233	0.321928	0	0.356144	1.39506	1.51096	4.51854	0	0.536053	4.83542	1.42761	0	0.536053	4.04963	0.871844	0.176323	0.286881	0.739848	0.163499	0.15056	0.15056	0	1.59455	0	0.356144	0.422233	1.45943	0.422233	1.79494	2.23573	2.84398	2	0	0	0.286881	4.38543	0.286881	0	0	0	0	0	0.286881	0.15056	0	0	0	0	0	0	0	0	0	0	0	0	0	0	0	0	0	1.72247	0	0	0	0.286881	0	0	0.15056	0	0	0	0	0	0	0	0.739848	7.41219	0	0	0	0	0	0.536053	0	0	0	0.536053	0	0	0	0	0	0	0	0.15056	0	0	0	0	0	2.5435	0.641546	0	0	1.1635	1.29866	1.08406	0.286881	0	1.83996	0	0.15056	0	0	0.286881	0	0	0	0	0	0	6.14384	4.14975	0	2.05311	4.48285	1.08406	0	0	0.15056	0.286881	0.925999	0	0.286881	3.6792	1.92979	0	1.23266	9.02738	1.0072	0.422233	0	0	0	0.286881	4.64731	2.99458	0.641546	0	0.286881	0	0	0	0	0.641546	0	1.1635	0	0	0	0	0	0	0	0	0.15056	0	0	0	0	0	0	0	0	0	0	0	0	0	0	0	0	0	0	0	0	0	0	0	0.163499	0	0	0	0	0	0	0.15056	0	0	0	0	0	0	0.286881	0	0	0	0	3.54597	0.925999	0.536053	2.12763	0	0	0.15056	0	1.65076	0	0	0	0	0.422233	0	4.65363	6.65592	0	0	0.83996	0.286881	1.36177	0.286881	4.87431	0	0	0	0	0	0	0	0	0	0	0	3.1127	0	0	0	0	0.739848	0	0	0	0	0	0	0	0.15056	0	0.15056	0	1.23266	1.54102	0	0.536053	1.48543	0.536053	0	0	0	0	0	0	0	1.54102	0	0	0.286881	0.286881	0	1.29866	0.422233	0	1	0.214125	0.641546	0.111031	0	0	1.54102	0.286881	0	1.70044	0	0.925999	0.286881	0.422233	5.89676	0.641546	0	0	0.536053	3.76447	8.44704	4.14975	2.20163	0.422233	2.8679	0	0	0	0	3.2555	1.08406	7.69028	0	0	0	0	4.77136	3.66562	0.925999	0.536053	2.51602	2.57289	0	0.15056	0	5.68594	1.97085	0	0.422233	0	0.739848	0	0	0	0	0.15056	0	0	0	0	1.35614	0	0	0	0	0	0	0	0	0	0	0	0	0	0	0	0	0	0	0	0.286881	0	0	0.15056	0	0	0	0	0	0	0	0.15056	0	0	0	0	0	0	0	0	0	0	0	0	0	0	0	0	5.07082	2.99458	0	0	0	0.15056	0	0	0.15056	0	0.286881	0	0.15056	0.15056	0	0	0	0.15056	0	0	0	0	0.286881	0	0	0	0	0	0.15056	0	0	0	0.536053	0	0	0	0	0	0	0	0	0	0	0	0	0	0	0	0	0	0.286881	0	0	0	0.15056	0	0	0	0	0	0	0	0	0	0	0	0	0	0	0	0	0	0.15056	0	0	0	0.15056	0	0	0	1.08406	0	0	0	0	0	0	0	0	0	0	0	0	0	0	0	0	0	0	0	0	0.286881	0	0	0	0	0	0	0	0	0	0	0	0	0.422233	0	0	0	0	0	0	0	0	0	0	0	0	0	0	0	0	0	0	0	0	0	0	0	0	0	0	0	0.15056	0	0	0.422233	0	0	0.286881	0.286881	0	0	0	0.15056	0	0	0	0	0	0	0	0	0	0	0	0	0	0	0	0	0	0	0	0	0	0	0	0	0	0	0	0.15056	1.48543	0	0	0.15056	0	0.286881	0	0	0	0	0.15056	0	0	0	0	0	0	0	0	0.83996	0	0	0	0	0	0	0	0	0	2.23573	0	0	0	0	0	0.15056	0	0	0	0	0	0	0	0.526069	0.15056	0	0	0	0.286881	0	0	0	0	0	0	0.422233	0	0.15056	0	0	0	0	0	0	0	0	0	0	0	0	0	0	0	0.422233	0	0.15056	0	0.15056	0	0	0	0	0	0	0.422233	0	0	0.15056	0	0	0	0.15056	0	0	0	0	0	0	0	0	0	0	0	0	0	0	0	0	0	0	0	0	0.15056	0.15056	1.59455	0.15056	1.97453	0.15056	1.0072	0	0	0	0	0	0	0	0	0	0.15056	0	0	0	0	0	0	0	0	0	0	0	0	0	0	0	0	0	0	0.15056	0	0	0	0	0	0	0	0	0	0	0	0	0	0	0	0	1.08406	6.43946	0	4.14078	0.641546	0	0.15056	0	0	0	0.422233	2.488	0	0.15056	5.62819	0.286881	6.90231	2.01436	0.15056	0.15056	1.74846	2.33628	5.09466	0	0	0.15056	0	0.286881	0	0	0	0	0	0	0	0.15056	0.15056	0	0	0.536053	0	0.739848	2.3978	0	0	0	0	0	0	0	0	0	0	0	0	0	0	0	0	0	0	0	0	0	0	0	0	0	0	0	0	0	0	0	0	0	0	0	0	0	0	0	0	0	2.12763	2.12763	5.68594	3.05485	0	0	0	0.739848	0	2.23573	0	0	3.65306	0.83996	0	0	7.33593	0.83996	0	0	0	0	0	0	0	0	0.411426	3.76553	0	0	0.15056	0	2.09085	0	12.5696	8.20726	0.286881	3.36877	9.06905	0.422233	4.35403	0	0	1.92979	0	0	0	0.536053	0.925999	7.06124	0	2.30451	0.286881	5.40905	0.739848	0	0	0	2.72683	0	0.15056	6.98048	0	0	0.15056	0	0	0.15056	0.641546	1.70044	0	2.58976	0	1.1635	6.27947	5.45055	14.1518
4	SRR2044316	SRA	PRJNA284854	Placenta			Preeclampsia	Homo sapiens	female	disease		0	4.3427	13.5635	1.98185	8.9808	0	7.93393	2.73985	6.38007	3.08576	9.3185	0.933573	1.23879	11.9804	0.748461	9.53817	1.80735	10.9012	2.34767	0	5.93452	13.5783	0.298658	11.1565	2.7866	0	0	0.536053	0.298658	0	0	0	0.298658	0	0	0	0.298658	0	0	0	0	0	3.08576	1.60407	0	0.748461	11.6636	0	0	0	0.933573	0	0.748461	2.21412	0	0	0	0	0	0.748461	0	1.75702	8.24493	6.49889	8.11629	1.70929	13.2143	1.60407	14.611	0	0	1.4957	0	0.298658	0	0	0.298658	2.9222	0	0	0	0	0	4.34341	1.70929	2.96717	0	3.19692	0	0	0	0	0	0	0	0	0	0	0	0	0	0	0	0	0	0	0	0	0	0	0	0	0	0	0	0	0	0	0	0	1.23879	2.63691	0	0	0	0	0	0	0.536053	0	0	0	0.298658	0	0	0	0	0	0	0	0	0	0	0	0	0	0	0	0	0	0.298658	0	0	0	0	1.8953	4.51033	6.86468	0.298658	0.748461	0	0	0	0	0	0	0.298658	0	1.09761	0	0.545968	0.536053	0	0.298658	4.43696	13.4604	6.11541	6.1979	10.7872	12.8735	13.1071	5.45253	5.32769	0	1.8953	0	0	0	0	0	0	0.15056	0.15056	7.1632	0	13.6018	6.4843	0.298658	0	0.748461	0	0.298658	1.09761	0	0.933573	0	0	1.60407	0.536053	0	1.70929	0	5.61824	0	0	11.413	0.748461	3.32193	0	0	0	2.28096	0	0	0.286881	0	0	0	0	0.933573	0	0	0	1.37295	1.23879	0	0	0	4.46663	0	0	0	0.298658	3.30012	0	0	1.60407	3.08576	0	1.09761	1.23879	1.70929	6.03276	5.81147	10.7067	0.748461	6.59006	3.57289	5.36387	2.6893	0	0	11.7028	0	5.59813	0.545968	0.298658	1.8953	6.13873	0.536053	0	0	0	0.604071	1.4957	6.24489	10.4451	8.05848	2.21101	0	3.12433	0	4.64731	1.09761	4.88753	10.0948	4.51033	12.977	6.84775	5.92908	10.2234	17.552	4.46663	8.06097	8.38474	6.91982	9.19024	0	2.0635	0.298658	0	9.31734	3.57289	11.2074	0	0	0	0.298658	0.298658	12.6786	5.45615	10.2719	5.64472	0.536053	8.1955	0.748461	5.84599	11.8496	10.8901	6.14731	7.88374	2.40871	1.23879	0	0	0	0	0	2.28096	4.83137	0	6.79857	0	0.298658	8.04243	2.63691	7.25399	0.298658	5.91815	12.5728	4.34341	6.42391	9.48257	8.51041	16.8625	0.298658	0.748461	10.7427	5.15906	9.47614	0	5.51349	0	11.629	0	0	0.748461	7.92742	8.0337	3.08576	2.34767	5.57107	0.298658	11.5063	0	0	2.28096	1.23879	1.8953	3.59932	0	1.4957	0	0	0	0	0	1.8953	0	1.70929	1.60407	14.3429	0.298658	0.748461	0	0	0	0	0	0	0	0	0.298658	0.748461	11.7335	3.16189	2.14078	8.46479	3.488	0.536053	6.8421	4.56682	6.29297	0	0.933573	5.56194	0.298658	7.15714	4.93121	0	0	0	0	0	10.7557	9.54469	9.70833	7.98715	5.1375	0.298658	0	0	8.11785	3.488	0.298658	2.46989	0.298658	10.8442	0.933573	0	0	7.68797	0	1.60407	0	0	5.32769	0.298658	10.8975	0	0	0	0	0	0	0	0	1.37295	5.96278	0	2.93734	9.22405	14.4108	5.92908	0.748461	0	2.49825	2.28096	0	1.09761	0.536053	1.80735	0.536053	2.21101	1.09761	0	1.23879	1.60407	5.19535	4.13504	0	2.7137	2.7866	3.488	0	0	0.298658	1.8953	0.298658	0.298658	6.02768	0.298658	0	0.545968	0.298658	0	15.5558	4.68594	10.8603	5.39541	9.60789	0.933573	7.57743	2.46989	3.9982	8.60681	0.748461	0	0	1.4957	0	0	0.933573	0	11.0426	0.298658	11.4393	1.09761	0.536053	2.34767	6.88423	12.358	0	1.37295	10.7754	1.4957	0	0	0	2.46989	0	0.536053	16.9291	5.31542	12.8791	12.6154	5.06437	15.1255	5.9397	11.4052	8.09766	0	0	0	0.536053	0	0	5.99209	4.05832	10.0877	1.4957	0	2.34767	6.81134	7.4358	3.16189	0	8.26158	0.536053	4.30232	0	0	0	0	0	0	0	0	0	0	0	0	0.298658	0	0.748461	3.9982	3.19692	0	0.536053	0	0	11.2727	14.8238	3.26754	12.0325	3.9782	6.56605	10.0445	6.7416	14.3681	9.27305	11.2677	0.748461	5.65793	0	0.286881	0.298658	0	0	0	0	0	0	0	0	0	0	0	0	0	0	0	0.298658	0	0	0	0.748461	0	0	0	0	0	0	0	0	0	0	0	0.536053	0	0	0	0	0.298658	0	0	1.37295	0.536053	0	0	0	0	0	0	0	0	0	0	0	0	0	0.298658	0	0	0	0	0.748461	0.536053	2.34483	0	0	0	0	0	0	0	0	0	0	0	0	0	0	0	0	0	0	0	0	1.4957	0	0	0	0.31034	0	0	0	0	0	0	0	0	0	0	0	0.298658	0	0.298658	0	0	0.933573	0	0	0	0	0	0	0.536053	0	0	0	0	0	0	0.748461	4.35896	0.298658	0.536053	0	0	9.74833	0.298658	5.1643	1.9486	1.39506	0.356144	5.37191	0	3.39643	0	3.59932	5.41075	0	2.9222	3.19692	0	2.73985	0.925999	3.39643	4.73606	3.80116	2.14078	9.47429	9.04467	5.74578	3.19692	3.36597	0.748461	4.93121	4.53916	1.09761	0.298658	0.298658	2.28096	3.0072	7.86697	7.53566	2.6893	0	4.83137	0.298658	1.80735	5.4489	1.09761	2.34767	1.70929	6.28873	0	0	1.60407	1.60407	0	0	1.8953	5.54319	7.1632	0.536053	1.09761	0	1.23879	2.14078	2.6893	6.88154	2.52857	0	0	0	0.933573	0	0	0	1.4957	5.04483	0	0	0	0.298658	0.933573	0	0	7.43521	0	0	0	0	0	0.298658	0.298658	0	0	0	0	0	5.69321	1.09761	5.69321	0.933573	0.748461	0.536053	0	0	0	2.8339	0	0	0	0	0	0.298658	0	0	0	0	0	0	0	0	0.298658	0	0	0	0	0	0	0	0	0	0	0	0	0	0	0	1.9855	0	0	0	0	0	0	0	0	0	6.11541	5.37191	4.07895	0	1.09761	0	0	6.13873	2.14078	0	0	3.91361	7.51436	0	0	7.67525	0.748461	8.5238	0.748461	6.52403	6.30122	2.73985	6.39369	0	0	5.52199	0	0.748461	5.62936	5.32337	3.49697	1.01436	6.51333	1.01436	5.7879	4.72356	10.4507	3.84699	0	4.2211	2.0635	0	0.903038	0.575312	0	3.28392	0	3.55827	7.72867	1.98185	0.536053	11.064	0.298658	4.74846	5.96093	0	0.298658	0	0	0	4.88753	0	0	1.98185	0	0	1.7137	0	0	0	0	1.23879	0	0.298658	0	0.298658	0	0	0	0	1.4957	0	4.49633	0.298658	0.298658	0	0	0	0	0	0	0	0	0	1.37295	0	0	0.298658	0.536053	0	0	0	0	0	0	0	0	0	0	0	0	9.11132	3.23266	10.6441	0	5.13586	11.2428	0.748461	5.16832	6.97304	0.748461	9.32708	8.18879	8.57365	10.6595	6.31777	7.91121	0	0	0	0	0	0	0	0	0	0	0	0	0	0	0	0	0	0	0	0	0	0	0	0	0	0	0	0	0	0	0	0	0	0	0	3.12433	0	0	0	0.298658	0	0	0	0	0	0	0	0	0	0	0	0	0	0	0	0	0	0	0	0	4.49633	8.1809	0	0	0	0	0	0	0	0	0	0	0.933573	8.76195	0	0	0	0	0	0	1.4957	0	0	0	5.84599	1.98185	0	0	0	0	0	0	0	0.298658	0.298658	0	0	0	0	0.298658	0	0	0	0	0	0	0	0.545968	0	0	0	0	0	0	0	0	0	0.298658	0	0	0	0	0	0	0.748461	0	0	0	0	0	3.08576	0	0	0	0	0	0	0	0	0	0	0.298658	0	0	0	0	0	0	0	0	0	0	0	0	0.298658	0	0	0	0	0.298658	0	0	0	0.933573	0	0	0	0.298658	0.298658	0	0	0	0	0	0	0	0	0	0	0.933573	0	0.298658	0	0.298658	0	0	0	0	0.748461	0	0	0.298658	0.536053	0	0.933573	2.21101	6.68538	0.298658	6.66306	0	0	0	0	0	0.298658	0.536053	0.298658	0	0.298658	12.1676	0	0	7.57403	0	0	0	0.536053	0.298658	0	0	0	0	0	0	0	0	0	0.298658	0	0	0	0	0	0	0.286881	0	0	0	0	6.07703	2.87971	0	5.72738	7.33324	0	0	0	0	0	0	0	0	0	0	0	0.298658	0.298658	0	0.298658	0	0	0	3.08576	0	0.298658	0	0	0	0	0	0	0	0	0	1.98185	0	0	0	0	0	0	0	0	0.748461	0.298658	0	0	0.298658	0.298658	0.536053	4.37504	0.298658	3.86987	0	0	0.536053	0	0	0	0	0	0	0	0.298658	0	0.536053	0	0.536053	0.748461	0	0	0	0	0	0	0	0	3.45812	0	0	0	0	0	0	0	0	0.536053	0	0	0	0	0	0	0.298658	0	0	0	0	0	0	0	0	0	0	0	0	0	0	0	0	0	0	0	0	0	0	0	0	0	0	0	0	0.748461	0	0.536053	0	0	0	0	0	0	0	0	0	0	0	0	0	0	0	0	0	0	0	0	0	0	0	0	0	0	0	0	0	0	0	0	0	0	0	1.37295	0	0.298658	0	0	0	1.4957	0.748461	0	0	0	0	0	0	0	0.536053	0	0	0	0	0	0.536053	0	0	0	0	0.298658	0.298658	0	0.933573	0	0	0	0	0	0	0.298658	0	0	0	0	0	0	0	0	0	0.536053	0.536053	0	0	0	0	0	0.298658	0	0	0	0	0	0	0	0	0	0	0.298658	0	0	0	0	0.298658	0	0	0	0	0	0	3.19692	0	0	0	0	0	0	0	0	1.09761	0	0	0	0	0	0	0	0	0.298658	0.536053	0	0	0	0	0	0	0	0	0	0	0	0	0	0	0.298658	0	0	0	0	0	0.748461	0.748461	0	0.536053	0	0.298658	0	0	7.62469	5.41075	7.65585	4.17233	4.42156	4.03826	15.3995	6.03276	1.09761	7.27314	1.37295	0.298658	0	4.42156	0.536053	3.86987	1.09761	0	1.4957	0.298658	7.4219	9.14412	4.0781	0	6.28873	1.23879	3.26754	1.37295	4.80787	4.67356	6.11541	0	1.23879	0	1.23879	0	0	1.80735	0	0.748461	0	0	0	0	0	0	0	0	0	0	0	0	0	0	0.298658	8.34802	1.5509	0	1.31034	6.26547	2.21101	1.80735	0.298658	0	0	4.36737	2.63691	1.70929	6.39763	0	2.87971	0	3.04614	0	0.298658	0	0	1.80735	0	0	0	0	0	0	0	3.99729	0.545968	0	0.536053	0.536053	0	0	0	0	0.748461	0.933573	3.19692	13.2384	6.18468	0	0	0	0	0	0.298658	0.925999	0	0	0	6.95466	11.8605	0.286881	12.7569	0.286881	13.7576	8.17298	11.4256	11.4256	9.55213	0	0	0	0.298658	0	0	9.437	8.14665	11.7558	11.0398	7.74079	5.74792	5.56712	10.3579	8.49542	9.70741	6.44228	0	0	0	0.298658	0	0	0	0	0	0	0	7.18755	9.43987	8.87175	5.43763	8.4945	9.63492	8.4945	9.80428	8.24255	3.81147	4.51538	10.4423	9.164	2.66448	7.18755	4.80478	5.5656	8.60848	9.36929	1.94111	3.45812	6.77584	3.19692	9.08154	3.21568	7.07478	4.67356	8.12686	8.4945	8.90683	8.4945	8.93475	8.91919	7.4851	10.4453	3.68032	6.55182	5.01346	10.7282	7.00518	2.52857	9.67874	5.27352	1.60407	1.09761	0.298658	8.69241	5.17752	5.65793	0	0	0.933573	1.09761	0.31034	0	0.214125	0.536053	0	0	0.189034	0	0.704872	0.748461	0.111031	0	0.15056	0	0.565597	0	0.748461	0.111031	0.807355	0.298658	0	0	0	0	0.15056	0	0.298658	0.344828	0	0	0	0.536053	0	0.948601	0	0	0.298658	0.748461	0	0.526069	0	0.298658	0	1.09761	0.536053	0	0	1.4957	0.111031	0.895303	0	1.97085	0.933573	2.02857	0.536053	0.432959	0	0.565597	1.07039	1.70044	1.7137	0	0.536053	4.93121	1.4957	0	0	4.13586	0.895303	0.111031	0.748461	0.536053	0.111031	0	0.15056	0	0.748461	0	0.565597	0.748461	1.07039	0.536053	2.34767	1.89918	3.51602	1.8953	0	0	0	4.98413	0.298658	0	0	0	0	0	0	0.298658	0	0	0	0	0	0	0	0.298658	0	0	0	0.298658	0	0	0	0	0	1.23879	0	0	0	0	0	0	1.09761	0	0	0	0	0	0	0	0.748461	7.94878	0	0	0	0	0	0	0	0	0	1.80735	0	0	0	0	0	0	0.298658	0	0	0	0	0	0	2.14078	1.09761	0.298658	0	1.70929	1.70929	0.933573	0.15056	0	1.80323	0	0	0	0	0.298658	0	0	0	0	0	0	6.66619	4.35896	0	2.58256	4.03914	1.37295	0	0	0.536053	0.298658	0.748461	0	0	4.58075	1.60407	0	0.933573	9.50573	0.748461	0	0	0	0	1.4957	4.63459	3.19692	1.23879	0	0.298658	0	0	0	0	0.298658	0	2.9222	0	0	0.298658	0	0	0	0	0	0	0	0	0	0	0	0	0	0	0	0	0	0	0	0	0	0	0	0	0	0	0	0	0	0	0	0	0	0	0	0	0	0	0	0	0	0	0	0	0	0	0	0	2.63691	0.298658	0	2.28096	0	0	0.748461	0	2.0635	0	0	0	0	0.298658	0.536053	5.23074	6.86196	0	1.23879	0.536053	1.09761	0.933573	0.298658	4.88753	0	0	0	0	0	0	0.536053	0	0	0	0	2.96532	0	0	0	0	0.298658	0	0	0	0	0	0	0	1.70929	0	0.298658	0	1.37295	1.4957	0	0.298658	1.09761	1.4957	0	0	0	0.536053	0	0	0	0.748461	0	0	0	0.536053	0	2.0635	0.298658	0	0	0	0.748461	0	0	0	0.536053	0.536053	0	1.80735	0	0	0.298658	0	6.03782	1.23879	0	0	0.298658	3.65306	8.93855	4.59395	2.0635	0.298658	3.65306	0	0	0	0	2.8339	0.748461	8.56849	0	0	0	0	4.42156	4.94205	1.23879	0	2.58256	3.51602	0	0	0	5.48575	2.46989	0	1.80735	0	0.298658	0	0	0	0	0	0.298658	0	0	0	0.748461	0	0	0	0	0	0	0	0	0	0	0	0	0	0	0	0.536053	0	0	0	0.298658	0	0	0	0	0	0	0	0	0	0	0	0	0	0	0	0	0	0	0	0	0	0	0	0	0.298658	0	0	5.18626	3.23266	0	0	0	0.298658	0	0	0	0	0	0	0	0	0	0	0	0	0	0	0	0	0.536053	0	0	0	0	0	0	0	0	0	0.298658	0	0	0	0	0	0	0	0	0	0	0	0	0	0.757023	0.31034	0	0	0	0	0	0	0	0.298658	0	0	0	0	0	0	0	0	0	0	0	0.298658	0.298658	0	0.298658	0	0	0	0.298658	0	0	0	0	0	0.748461	0	0	0	0	0	0	0	0	0	0	0	0	0	0	0	0	0	0	0	0	0	0	0	0	0	0	0	0	0	0	0	0	0	0	0	0	0.298658	0	0	0	0	0	0	0	0	0	0	0	0	0	0	0	0	0	0	0	0	0	0	0	0	0	0	0	0.298658	0	0	0	0.298658	0	0	0	0	0	0	0	0	0	0	0	0.298658	0	0	0	0	0	0	0	0	0	0	0	0	0	0	0	0	0	0	0	0	1.80735	0	0	0	0	0.748461	0	0	0	0	0	0.298658	0	0	0	0	0	0	0	0	0	0	0	0	0	0	0	0	0	2.6893	0	0	0	0	0	0.298658	0	0	0	0	0	0	0	0	0	0	0	0	0	0	0	0	0	0	0	0.748461	0	0	0.536053	0	0	0	0.298658	0	0	0	0	0	0	0	0	0	0	0.298658	0	0	0	0	0	0	0	0	0	0	0.536053	0	0.298658	0.536053	0	0	0	0	0	0	0	0	0	0	0	0	0	0	0	0	0	0	0	0	0	0	0	0	0	0	2.14078	0	2.96532	0.933573	2.21101	0	0	0	0	0	0	0	0	0	0	0	0	0	0	0	0	0	0	0	0	0	0	0	0	0	0	0	0	0	0	0	0	0	0	0	0	0	0	0	0	0	0	0	0	0	1.8953	6.5097	0	5.03474	1.23879	0	1.09761	0	0	0	0	1.37295	0.298658	0	5.72738	1.60407	7.70065	2.0635	0	0	0.748461	2.73985	5.21296	0	0	0	0	0.298658	0	0	0	0	0	0	0	0	0	0	0	0	0	1.09761	1.80735	0.298658	0	0	0	0	0	0	0	0	0	0	0	0	0	0	0	0	0	0	0	0	0	0	0	0	0.298658	0	0	0	0	0	0	0	0	0	0	0	0	0	0	0	2.14078	2.40871	5.48575	4.34341	0	0	0	0.298658	0	2.52857	0	0	4.32697	1.09761	0	0	8.86669	0.298658	0	0	0	0	0	0	0	0	0.757023	5.61824	0	0	0	0	2.28096	0	12.5619	7.9798	0.748461	3.57289	9.61042	0.298658	4.0781	0	0	2.58256	0	0	0	0	0.536053	6.69209	0	1.80735	0.536053	5.40293	2.46989	0.536053	0	0	3.04614	0	0.536053	7.95175	0	0	0.536053	0	0	0	0.286881	1.37295	0	2.6017	0	2.21101	6.72778	5.83466	13.4237
5	SRR2044317	SRA	PRJNA284854	Placenta			Preeclampsia	Homo sapiens	female	healthy		0	3.5472	13.4927	1.45418	8.57357	0	8.04516	2.94673	5.93239	3.41819	10.1492	0.807355	1.45418	11.1612	0.584963	8.92487	1.69599	9.84663	1	0	4.63517	14.3104	0	9.32042	1.79909	0	0	0	0	0	0	0	0	0	0	0	0	0	0	0	0	0	2.08066	0.807355	0	0.584963	11.174	0	0	0.321928	0.321928	0	0.584963	2.45418	0	0	0	0	0	0.321928	0.321928	1.63691	7.85848	6.13093	7.16491	0.584963	13.3446	1.58015	15.0992	0	0	0.807355	0.584963	0.807355	0	0	0	2.08066	0	0	0	0	0	3.79909	1.31615	2.57531	0	0.992768	0	0	0	0	0	0	0	0	0	0	0	0	0	0	0	0	0	0	0	0	0	0	0	0	0	0	0	0	0	0	0	0	0.321928	2.74631	0	0	0	0	0	0	0	0	0	0	0.584963	0.807355	0.584963	0	0	0	0	0.31034	0	0	0	0	0	0	0	0	0	0	0	0	0.321928	0	0	0.992768	5.62059	7.51672	1.1635	0.321928	0	0	0	0	0	0	0.321928	0	0	0	1.79909	0	0	0	5.23917	14.588	7.181	6.14098	11.5341	12.0766	12.3892	5.87406	5.83693	0	2.57773	0	0	0	0	0	0	0.695994	0.695994	5.50716	6.81455	14.3232	5.59872	0.807355	0	1.1635	0	0	0.321928	0.321928	0.807355	0	0	0	0.584963	0	1.69599	0	5.94556	0	0	10.4068	0	1.90304	0	0	0	2.38405	0	0	0.799087	0	0	0	0	1.1635	0	0.321928	0	1.99277	0.321928	0	0	0	4.95745	0	0	0.321928	4.56133	4.29572	0	0.286881	1.1635	2.51602	0.807355	0.321928	0	1.79909	5.55367	4.59156	10.6432	0	7.67856	4.77294	5.39232	1.69599	0	0	12.1326	0	5.43162	0	0.111031	0.992768	5.7057	0.321928	0	0	0	0.31034	0.807355	4.48349	9.3388	6.49905	0	0	2.57773	0	3.85	1.45418	5.76607	9.88789	3.48414	12.7776	6.00809	4.49953	10.0763	17.1046	4.07895	7.02735	7.49705	6.64587	9.27426	0	1.89918	1.45418	0	9.79289	3.3147	10.4537	0	0	0	0.807355	0	12.1381	4.75969	10.028	5.21062	0	8.86233	0.807355	5.58376	12.2547	11.4411	6.62425	7.01078	2.45154	0	0	0.321928	0	0	0	1.1635	4.1811	0	4.64962	0	0	7.23678	2.63691	7.56864	0	5.72601	12.2615	4.07895	6.3311	8.96128	7.94105	16.7139	0.321928	0.807355	10.7734	4.89821	9.10363	0	5.78136	0	10.8165	0	0	1.31615	9.01979	8.50688	3.51602	2.1635	5.45088	0.584963	11.9597	1.1635	0	1.79909	1.1635	1.69599	3.36737	0	1.24489	0	0.321928	0.321928	0	0	0	0	1.45418	1.1635	15.5706	0	1.45418	0	0	0	0	0	0	0	0	0.321928	0	11.1878	1.99277	1.89918	8.5686	3.66448	0	6.22497	3.82477	5.96855	0	1.45418	5.51885	0	7.53908	6.1102	0	0	0	0	0	10.3677	9.52452	9.32396	7.03562	4.66846	0	0	0	7.29195	2.51602	0	1.51602	0	11.0563	0.807355	0	0	7.50494	0	0.807355	0	0	6.0054	0	10.1262	0	0	0	0	0	0	0	0	0.584963	5.26303	0	3.12102	7.39421	13.2993	5.0027	0.992768	0	3.53107	2.1635	0	0.584963	0.807355	2.31615	0.321928	2.38405	1.58015	0	0.807355	0.992768	5.39232	3.96901	0	1.89918	1.31615	1.69599	0	0.321928	0.321928	0.584963	0	0	5.39197	1.31615	0	0	0.584963	0.807355	15.2868	4.05745	10.7508	5.31325	10.3249	0.807355	7.6351	2.74631	4.87431	9.51865	0.584963	0	0.584963	1.31615	0	0.807355	1.31615	0	11.4206	0	12.196	1.79909	0.992768	2.31615	6.75942	12.1195	0	0.807355	10.6153	1.69599	0	0	0	0.584963	0.807355	0.584963	16.7413	4.95745	11.5002	11.7861	5.10014	14.9049	6.59857	11.4762	7.87387	0	0	0.321928	1.1635	0	0	5.0027	3.48414	9.97059	0.807355	0	1.45418	5.67779	6.68818	2.99277	0	7.66718	0.584963	5.20085	0	0	0	0	0	0	0	0	0	0	0	0	0.321928	0.584963	0.584963	2.51602	2.74631	0	0.321928	0	0	10.5853	14.4627	3.24031	11.7961	5.03562	5.82426	10.3363	6.19101	14.9689	8.28123	10.7996	0.584963	6.17113	0	0	0.584963	0	0	0	0	0	0.807355	0	0	0	0	0	0	0	0	0	0	0	0.321928	0	0	0.31034	0	0	0	0	0	0	0	0.321928	0	0	0.584963	0	0	0	0	0	0.584963	0	0.807355	0	0.321928	0	0	0	0	0	0.584963	0	0	0	0	0	0	0	0	0	0	0	0.807355	0.584963	2.51602	0	0.584963	0.584963	0	0	0.321928	0	0.321928	0.321928	0.321928	0	0	0.321928	0	0	0	0	0.321928	0.321928	0.807355	1.45418	0	0	0	0	0	0	0.31034	0	0	0	0	0	0	0	0	0	0	0.584963	0	0	0.321928	0	0	0	0	0.321928	0.321928	0	0	0	0	0	0	0.584963	0.321928	2.94673	0.321928	0	0	0	10.3634	0	5.20006	1.73985	1.58015	0.275007	4.79909	0.321928	3.34908	0	3.41819	5.21062	0	3.51602	4.22033	0	3.57773	0	3.66448	4.83693	4.23955	2.85	9.40005	8.13458	5.60615	3.16189	2.94673	0.584963	4.77294	4.22033	0.584963	0.807355	1.58015	2.08066	2.85	7.12567	8.11014	3.12102	0	5.20085	0	0.992768	5.17113	2.24184	2.1635	1.99277	6.39643	0	0	2.24184	2.08066	0	0	2.94673	5.77268	7.75275	0.321928	0	0	0.807355	0.807355	2.38405	6.67779	1.89918	0	0	0	0	0	0	0	0.992768	5.73958	0.321928	0	0	0	0.992768	0	0	7.66718	0	0	0	0	0	0.321928	0.584963	0	0	0	0	0	5.8525	1.79909	5.8525	0.584963	0.584963	0	0	0	0	3.03738	0.807355	0	0	0	0	0	0	0	0	0	0	0	0	0	0.321928	0	0	0	0	0	0	0	0	0	0	0	0	0	0	0	1.57531	0	0	0	0	0	0	0	0	0	4.0365	4.99141	4.25852	0.584963	1.1635	0	0	5.0027	1.45418	0	0	3.51602	7.01915	0	0.321928	6.77255	0.584963	7.26735	1.1635	4.88606	6.01369	2.45154	5.89821	0	0	5.56864	0	0.584963	4.38405	3.20163	2.38405	0.584963	5.60615	0.584963	4.95745	4.99141	10.2772	3.79909	0	3.91265	1.07724	0	0.695994	0.659925	0	2.74631	0	2.774	7.24622	1.31615	0.321928	9.78558	0.584963	3.34908	5.29499	0	0	0	0	0	5.35755	0	0	1.1635	0	0	0.584963	0	0	0.584963	0	1.69599	0	0.584963	0	0	0	0	0	0.584963	0.807355	0	4.60644	0.584963	0.321928	0	0.321928	0	0.321928	0	0	0	0.584963	0	1.69599	0	0	0	0.321928	0	0	0.807355	0	0	0	0	0	0	0	0	0	8.94539	1.58015	9.76638	0.584963	3.81147	10.809	0.584963	4.66391	6.70556	0	9.39738	9.14473	8.51964	9.95984	5.49121	8.01218	0	0	0	0	0	0	0	0	0	0	0	0	0	0	0	0	0	0	0	0	0	0	0	0	0	0	0	0	0	0	0	0	0	0.321928	0	3.45154	0	0	0	0	0	0	0	0	0	0	0	0	0	0	0	0	0	0	0	0	0	0	0	0	4.1416	8.40378	0	0	0	0	0	0	0	0	0	0	1.69599	8.57425	0	0	0	0	0	0	1.58015	0	0	0	5.26754	1.89918	0	0	0	0.321928	0	0	0	0.321928	0	0	0	0	0	0	0	0	0	0	0	0.584963	0	0.799087	0	0.584963	0	0	0	0	0	0	0.992768	0.321928	0	0	0	0.321928	0	0	0.321928	0	0	0	0	0	3.72028	0	0	0	0	0	0	0	0	0.584963	0	0.321928	0	0	0	0	0	0.321928	0	0	0	0	0	0	0.321928	0	0	0	0	0	0	0	0	1.1635	0	0	0	0.321928	0.321928	0	0	1.45418	0	0	0	0	0	0	0	0.992768	0	0	0	0.321928	0	0	0	0	0.807355	0	0	0.321928	0.321928	0	0.321928	1.99277	5.70543	0	5.67779	0.163499	0	0	0	0	0	0	0	0	0.321928	11.3121	0	0	6.78568	0.163499	0.454176	0	0.321928	0	0	0	0	0	0	0	0	0	0	0	0	0	0	0	0	0	0	0	0	0	0	5.75275	2.79909	0	4.51538	5.86171	0	0	0	0	0	0	0	0	0.321928	0	0	0	0.321928	0	0	0	0	0	2.85	0	0	0	0	0	0	0	0	0	0	0	0.807355	0	0	0	0	0	0	0	0	0	0	0.321928	0	0.584963	0.321928	0	1.58015	0	3.20163	0	0	0.584963	0	0	0	0	0.321928	0	0	0	0	0	0	0.807355	0.321928	0	0	0	0	0	0	0	0.321928	2.69377	0	0	0	0	0	0	0	0	0.321928	0	0.584963	0	0	0	0.321928	0.321928	0	0	0	0	0	0	0	0	0	0	0.321928	0	0	0.321928	0	0	0	0	0	0	0	0	0	0	0	0	0	0	0.584963	0	0.992768	0.321928	0	0.321928	0	0	0	0	0	0	0	0	0	0	0	0	0	0.321928	0	0	0	0	0	0	0	0	0	0	0	0	0	0	0	0	0	0	1.69599	0	0	0	0	0	2.31615	0.321928	0	0.321928	0	0.321928	0	0	0	0.584963	0	0	0	0	0.321928	0.321928	0.584963	0	0	0	0	0.321928	0	1.45418	0	0	0	0	0	0	0	0	0	0.807355	0.321928	0	0	0	0	0	0.992768	0	0	0	0	0	0	0.584963	0	0	0.321928	0	0	0	0	0	0	0	0	0	0.584963	0	0	0	0	0.321928	0	0	0	0	1.58015	0	0	0	0	0	0	0	0	1.69599	0	0	0	0	0	0	0	0	0.807355	0	0	0	0	0	0	0	0	0	0	0	0	0	0	0	0.584963	0	0	0	0	0	2.1635	1.45418	0	0.321928	0.321928	0	0	0.321928	7.56484	5.59872	8.15107	4.1416	3.89821	4.49889	16.3997	4.83693	0.807355	7.16862	0.321928	0.584963	0	3.27798	0	2.51602	1.31615	0	0.321928	0	6.73944	8.41117	2.69377	0	6.05202	0.584963	3.24031	0	4.22033	4.87431	6.42593	0	0.584963	0	1.45418	0	0	0.807355	0	0.992768	0	0	0	0	0	0	0	0	0	0	0	0	0	0	0	8.92452	1.89918	0.321928	1.79909	5.47119	2.38405	1.99277	0.992768	0	0	3.8748	2.63691	1.99277	4.69209	0	2.45154	0	3.03738	0	0	0	0	1.79909	0.321928	0	0	0	0	0	0	4.59096	0	0	1.1635	0	0	0.584963	0	0	1.58015	0.584963	2.45154	13.4367	6.27202	0	0.31034	0	0	0	0	0	0	0	0	6.45055	11.1836	0	12.5369	0	13.7034	8.92707	11.5435	11.5435	9.1717	0	0	0	0	0	0	9.69509	7.52552	12.2124	11.6157	7.39541	6.19495	4.97728	10.604	7.67659	10.8871	6.86604	0	0	0	0.321928	0	0	0	0.321928	0	0	0	6.28244	9.21446	8.08444	4.9607	7.67518	9.29066	7.67518	10.2248	7.61419	3.6017	3.45154	10.4282	9.2142	3.44493	6.28244	5.22072	4.97728	8.60359	8.68482	2.82579	3.60644	6.72765	2.33628	9.46375	4.31325	7.70915	5.1102	8.83039	7.67518	8.70715	7.67518	8.27001	8.72024	7.29122	11.0226	4.42223	5.95699	4.80426	10.3903	6.43112	3.85	9.2702	4.27724	1.89918	1.1635	1.1635	7.22004	4.71918	5.56864	0	0	0.321928	0.321928	0	0	0.214125	0	0	0	0.0703893	0	0.226509	0.584963	0.163499	0	0.163499	0	0.505891	0	0.632268	0.111031	0.773996	0	0	0	0	0	0.111031	0	1.31615	0.505891	0	0.0565835	0	0.321928	0	0.871844	0	0	0.321928	0	0	0.286881	0	0.807355	0.321928	1.63691	0.584963	0	0	1.4957	0	0.739848	0.584963	1.44361	1.31615	1.09761	0.31034	0.505891	0	0.505891	1.09085	1.7866	5.23573	0	0.584963	4.71918	0.992768	0	0.321928	3.84197	0.739848	0.163499	0.163499	0.584963	0.111031	0	0.584963	0.584963	0.378512	0	0.505891	0	1.09085	1.1635	3.03738	2.24184	3.66334	2.1635	0	0	0	3.66448	0	0	0	0	0	0	0	0	0	0	0	0	0	0	0	0	0	0	0	0.321928	0	0	0	0	0	1.79909	0	0	0	0	0	0	0.321928	0	0	0	0	0	0	0	0.584963	6.76938	0	0	0	0	0	0	0	0	0	0.992768	0	0	0	0	0	0	0	0	0	0	0	0	0	1.99277	0.992768	0	0	1.45418	1.69599	1.45418	0.163499	0	0.594549	0	0	0	0	0.321928	0	0	0	0	0	0	7.36194	4.29572	0	1.1635	4.57652	1.1635	0	0	0	0	0.584963	0.321928	0	1.79909	1.31615	0	1.89918	9.83627	1.58015	0.321928	0	0	0	0.321928	4.40122	1.99277	0	0	0	0	0	0	0	0.584963	0	0.807355	0	0	0	0	0	0	0	0	0.584963	0	0	0	0	0	0	0	0	0	0	0	0	0	0	0	0	0	0	0	0	0	0	0	0.31034	0	0	0	0	0	0	0	0	0	0	0	0	0	0	0	0	0	0	3.38405	0.992768	0.807355	1.69599	0	0	0.321928	0	2.08066	0	0	0	0	0	0.584963	5.28614	6.68131	0	0	0	0.321928	1.89918	1.1635	4.64962	0	0	0	0	0	0	0.584963	0	0	0.321928	0	2.63691	0	0	0	0	0	0	0	0	0	0	0	0	0	0	0	0	0.807355	2.08066	0	0.584963	1.1635	0.807355	0	0	0	0	0	0.321928	0	0.584963	0	0	0	0.807355	0	0.992768	1.1635	0	1.1635	0	1	0	0	0	0.807355	0.321928	0	1.89918	0	0.807355	0	0.992768	6.67073	0	0	0	0.584963	2.85	8.64584	4.60644	2.63691	0.321928	2.69377	0	0	0	0	2.85	0.807355	7.71911	0	0	0	0	5.34021	4.07895	0.584963	1.89918	2.69377	3.34908	0	0	0	5.77268	1.31615	0	1.79909	0	1.31615	0	0	0	0	0	0	0	0	0	1.1635	0	0	0	0	0	0	0	0	0.321928	0	0	0	0	0	0	0.321928	0	0.321928	0	0.807355	0	0.321928	0	0	0	0	0	0	0	0	0	0	0	0	0	0	0	0	0	0	0	0.321928	0	0	0	0	0	5.57622	3.16189	0	0.321928	0	0.321928	0	0	0	0	0	0	0	0.321928	0	0	0	0	0	0	0	0	0	0.321928	0	0	0	0	0	0	0	0	0	0.321928	0	0	0	0	0	0	0	0	0	0	0	0	0.807355	0	0	0	0.321928	0	0	0	0.584963	0	0	0	0	0	0.321928	0	0	0	0	0	0	0	0	0	0	0	0	0	0	0	0	0	0	0	1.1635	0	0	0	0	0	0	0	0	0	0	0	0.321928	0	0	0	0	0	0.321928	0	0	0	0	0	0	0	0	0	0	0	0	0	0.321928	0	0	0	0	0	0	0	0.321928	0	0	0	0	0	0	0	0.584963	0	0	0	0	0	0	0	0	0	0	0	0	0	0	0	0	0.807355	0	0	0	0	0	0	0	0	0	0	0	0	0	0	0	0	0	0	0	0	0	0	0	0	0	0	0	0	0	0	0	0	0	0	0	0.321928	1.99277	0.321928	0	0	0	0.321928	0	0	0	0	0	0	0	0	0	0	0	0	0	0.807355	0	0	0	0	0	0	0	0	0.321928	2.57773	0	0	0	0	0.321928	0	0	0	0	0	0	0.584963	0	0.31034	0.321928	0	0	0.31034	0	0	0	0	0	0	0.321928	0	0	0	0.584963	0	0	0	0	0	0	0	0	0	0	0	0	0	0	0.992768	0	0	0	0	0	0	0	0	0	0	1.1635	0	0.321928	0.321928	0	0	0	0	0	0	0	0	0	0	0	0	0	0	0	0	0	0	0	0	0	0	0	0	0	0.321928	1.1635	0	2.08406	0	0.807355	0	0	0	0	0	0	0.321928	0	0	0	0	0	0	0	0	0	0.321928	0	0.321928	0	0	0	0	0	0	0	0	0	0	0	0	0	0	0	0	0	0	0	0	0	0	0	0	0	0	1.45418	6.3087	0	4.66391	0.992768	0	0.584963	0	0	0	0	3.03738	0.321928	0.321928	5.83693	0.807355	7.15107	1.79909	0.321928	0	2.24184	1.58015	6.21043	0	0	0	0	0	0	0	0	0	0	0	0	0.584963	0	0	0	0.584963	0	1.1635	2.69377	0	0	0	0	0	0	0	0	0	0	0	0	0	0	0	0	0	0	0	0	0	0	0	0	0	0	0	0	0	0	0	0	0	0	0	0	0	0	0	0	0	1.89918	2.08066	6.06286	3.63575	0	0	0	0	0	2.74631	0	0	3.34908	0.321928	0	0	6.64587	0.584963	0	0	0.321928	0	0	0	0	0	0	3.57531	0	0	0	0	1.45418	0	12.9623	9.01148	0	3.69265	9.44394	0.584963	3.63575	0	0	2.51602	0	0	0	0	0.321928	7.26256	0.321928	2.63691	0.321928	4.16189	0.584963	0	0	0.321928	2.57773	0	0.321928	7.16601	0	0	0.807355	0	0	0	0.31034	0.807355	0	2.62761	0	1.1635	7.2031	5.7057	14.8352
6	SRR2044318	SRA	PRJNA284854	Placenta			Preeclampsia	Homo sapiens	female	healthy		0.286881	4.19692	13.9071	1.76977	9.22636	0	9.02567	1.46467	6.4759	3.52857	10.6005	0.286881	1.07039	11.8768	0.910733	8.86477	1.21412	10.1371	1.46467	0	5.72247	13.9964	0	9.96749	1.46467	0	0	0.910733	0	0	0	0	0	0	0	0	0.286881	0	0	0	0	0	2.69822	2.17313	0	0.286881	11.158	0	0	0	0.910733	0	1.34483	3.04264	0	0	0	0	0	1.21412	0.286881	1.67356	7.51704	5.25134	7.17602	1.85997	14.0736	1.67356	14.8548	0	0	1.21412	0	0.526069	0	0	0	2.64847	0	0	0	0	0	4.54102	1.81558	2.9222	0	3.1177	0	0	0	0	0	0	0	0	0	0	0	0	0	0	0	0	0	0	0	0.286881	0	0	0	0	0	0	0	0	0	0	0	0	0.731183	3.1177	0	0	0	0.286881	0	0	0	0	0	0	0.526069	0	0.286881	0	0	0	0	0	0	0	0	0	0	0	0	0	0	0	0	0	0	0	0.286881	1.07039	5.45286	7.59447	0.286881	0.526069	0	0	0	0	0	0	0	0	0.731183	0	0.910733	0	0	0.526069	5.12102	14.4489	7.88307	6.73863	11.8616	11.2646	12.4313	6.06738	6.11395	0	2.37016	0	0	0	0	0	0	0.15056	0.15056	5.46009	6.58225	14.7621	6.30634	0.910733	0	0.731183	0	0	1.34483	0	0.910733	0.286881	0	0.731183	0.731183	0	1.85997	0	6.29425	0	0	11.0634	0	2.37016	0	0.286881	0	1.57531	0	0	0.286881	0	0	0.286881	0	1.34483	0	0.286881	0	1.34483	0	0	0	0	3.65878	0	0	0.286881	3.97361	3.95327	0	0.286881	1.57531	3.1177	0.526069	1.21412	1.07039	1.46467	6.38422	5.61677	10.5485	0.731183	7.51704	4.99774	6.12309	2.24184	0	0	12.2715	0	5.43095	0.286881	0.526069	1.21412	6.57894	0.286881	0	0.286881	0	1.21412	1.76977	5.74039	9.99753	7.08023	1.07039	0.286881	2.02503	0	2.43029	0.910733	4.10769	9.7796	3.60763	12.8589	6.3535	4.6011	9.43219	17.3041	4.54782	6.39541	6.98596	6.79961	8.88868	0	2.83794	0.526069	0	8.39391	3.15381	10.1095	0	0	0	1.34483	0	13.1855	5.33235	10.325	5.86493	0.286881	8.43838	1.07039	4.8515	12.317	11.6347	7.16912	7.74153	2.9222	2.17632	0	0	0	0	0	1.21412	3.93263	0	5.72247	0.286881	0.286881	6.88509	2.02503	6.46516	0.286881	5.62322	11.8108	4.08916	5.89724	9.02804	7.97275	16.7807	1.07039	1.07039	11.2562	5.10266	9.35014	0	5.8999	0	11.3861	0	0	1.21412	8.49653	8.64472	3.82477	1.85997	4.14405	0.526069	11.9371	2.02503	0	2.17313	2.02503	1.67356	3.0036	0	0.731183	0	0.286881	0.286881	0	0.286881	0.731183	0	1.46467	2.5435	15.3518	0	3.0036	0	0	0	0	0	0	0	0	0	0.286881	11.3258	2.02503	1.21412	7.14659	2.9222	0.526069	6.55551	4.77294	5.93404	0	1.67356	6.50239	0	7.86888	4.66448	0	0.378512	0	0	0	11.1991	10.0383	10.1602	8.65209	4.64789	0	0	0	7.52105	3.20633	0.286881	2.62293	0	10.6532	1.34483	0.286881	0.286881	7.4187	0.286881	0.286881	0	0	7.13761	0	10.9188	0	0	0	0	0	0	0	0	1.07039	5.19219	0.526069	3.0036	8.52603	13.785	4.93687	0.286881	0	2.64847	2.30743	0	0.731183	1.07039	2.10098	0.286881	2.30743	0.910733	0	2.10098	1.34483	5.08406	4.50653	0	2.69822	1.46467	1.94486	0	0	0	0.286881	0	0	6.21101	0.526069	0	0.286881	0.286881	0.286881	15.7411	4.01257	10.9897	5.43829	10.8716	1.21412	6.14119	2.10098	3.91169	9.76802	0.286881	0	0.526069	2.30743	0.526069	0	1.57531	0	11.1448	1.34483	11.8271	0.526069	0.632268	2.02503	7.29103	11.4953	0	1.94486	10.2391	2.488	0	0	0	1.67356	0.910733	1.07039	16.349	4.9472	11.975	12.1988	4.6893	15.413	6.79675	11.8057	8.11847	0	0	0.910733	1.46467	0	0	5.42358	3.1177	9.30731	1.07039	0.286881	0.286881	5.75809	6.9377	2.87971	0	8.74665	0.731183	5.55397	0	0	0	0	0	0	0	0.286881	0	0	0	0	0	0	0	2.59694	3.52857	0	0.910733	0	0	10.8553	14.6651	2.83794	12.0616	4.96763	6.55213	10.3599	7.0278	15.085	8.30058	11.218	0.286881	6.58886	0.286881	0.286881	0	0	0	0	0	0	0	0	0	0	0	0.286881	0.910733	0.526069	1.07039	0.286881	1.34483	0	0.286881	0	0.526069	0	0	0	0	0	0	0	0	0.526069	0	0.286881	0.526069	0	0	0	0	0	0	0.286881	0.526069	0.731183	0.286881	0	0	0	0.526069	0.526069	0.731183	0	0	0	0	0	0	0.731183	0	0	0	0	0.731183	0	3.0036	0	0.286881	0.286881	0	0	0	0	0.526069	0	0	0	0	0	0	0	0	0	0	0.526069	0	1.34483	0.526069	0	0	0	1.45943	1.45943	0	0	0	0	0	0	0	0	0	0.286881	0	0	0	0	0	0	0	0	0	0	0	0	0	0.286881	0	0	0	0.286881	1.07039	3.63343	0.731183	0	0	0.286881	10.5915	0	5.62117	1.89918	1.26303	0.536053	5.30049	0	4.08916	0	2.59694	5.60377	0	3.04264	4.12598	0	3.35332	0.286881	4.29719	5.88655	3.93263	2.5435	9.86731	8.76534	5.75782	3.1177	3.55459	1.07039	5.33235	4.28096	1.07039	0.286881	0.910733	1.57531	3.22342	7.65069	7.46777	3.60763	0	5.59723	0	0.731183	5.00764	2.488	2.64847	2.79286	6.5656	0	0	3.22342	3.08066	0	0	1.57531	6.33789	7.54612	0	0	0	1.21412	1.21412	2.43029	7.24375	1.85997	0	0	0	0	0	0	0	1.21412	5.7926	0.286881	0.731183	0	0	0.731183	0	0	8.18239	0.286881	0	0	0	0	0	0	0	0	0	0	0	5.06523	1.07039	5.06523	1.21412	0	0.286881	0	0	0	2.64847	0.526069	0	0	0	0	0	0	0	0	0	0	0	0	0.286881	0.286881	0	0	0	0.286881	0.286881	0	0	0	0.286881	0	0	0	0	0	0	1.21412	0	0	0	0	0	0	0	0	0	5.16591	6.03892	3.38405	0	1.07039	0	0	5.93923	2.30743	0	0	4.01257	7.53255	0	0	7.08257	0.731183	7.84361	0.286881	5.30049	5.69209	2.488	5.67356	0	0	5.39369	0	0.526069	4.74953	3.99277	2.69822	0	5.89191	0	5.26791	4.44956	10.7057	3.38405	0	3.91456	1.84398	0.286881	0.790772	1.3505	0	3.27352	0	3.42895	7.19061	1.57531	0	10.2966	0.286881	4.19692	5.35579	0	0	0	0	0	5.47444	0	0	2.10098	0	0	1.07039	0	0	0.286881	0	1.34483	0	0	0	0	0	0	0.286881	0	0	0	0.731183	0	0.910733	0	0	0	0	0	0	0	0.286881	0	1.34483	0.286881	0	0	0.910733	0	0.286881	0	0	0	0	0	0	0	0	0	0	9.84889	1.67356	11.0409	0	4.2891	11.1836	0	5.88655	7.16209	0.411426	10.0756	10.1379	8.66903	9.67271	5.37086	8.09708	0	0	0	0	0	0	0	0	0	0	0	0	0	0	0	0	0	0	0	0	0	0	0	0	0	0	0	0	0	0	0	0	0	0	0	2.64847	0	0	0	0.526069	0	0	0	0	0	0	0	0	0	0	0	0	0	0	0	0	0	0	0	0	4.96763	9.68545	0	0	0	0	0	0	0	0	0	0	1.76977	9.29829	0	0	0	0	0	0	0.731183	0	0	0	6.26566	3.18903	0	0	0	0.526069	0	0	0	0.286881	0	0	0	0	0	0	0	0	0	0	0	0.286881	0	0	0	0	0	0	0	0	0	0	0	0.526069	0	0	0	0	0	0	0.286881	0.286881	0	0	0	0	3.99277	0	0	0	0	0	0	0	0	0.286881	0	0	0	0	0	0	0	0.286881	0	0	0	0	0	0.286881	0.286881	0	0	0	0	0	0	0	0.286881	0.526069	0	0	0	0.731183	0	0	0	0.286881	0	0	0	0	0	0.286881	0	1.28096	0	0.15056	0	0.286881	0	0	0	0	0.286881	0	0.286881	0	0.286881	0	0.526069	1.57531	6.59216	0.286881	7.09191	0.411426	0	0	0	0	0	0.286881	0.286881	0	0.526069	10.2323	0	0	6.96081	0	0	0	0.286881	0	0	0	0	0	0	0	0	0	0	0.286881	0	0	0	0	0	0	0	0	0	0	0	5.62322	3.0036	0	4.62644	6.50764	0	0	0	0	0	0	0.286881	0	0.526069	0.910733	0	0.286881	0	0	0	0	0	0	3.25701	0	0	0	0.286881	0	0	0	0	0	0	0	0.526069	0	0	0	0	0	0	0.286881	0	0	0	0	0	0	0	0.286881	4.21412	0	3.35332	0	0	0.286881	0.286881	0	0	0	0	0	0	0	0	0	0	0.286881	0.286881	0	0	0.286881	0	0	0	0	0	3.1177	0	0	0	0	0	0	0	0	0.731183	0	0	0	0	0	0	0.526069	0	0	0	0	0	0	0	0	0	0	0	0	0	0	0	0	0.526069	0	0	0	0	0	0	0	0	0	0	0	0	0	1.57531	0	0.286881	0	0	0	0	0	0	0	0	0	0	0	0.286881	0	0	0	0	0	0	0	0	0	0	0	0	0	0	0	0	0	0	0.286881	0	0	0.910733	0	0	0	0	0	1.67356	0	0	0.286881	0	0	0	0	0	0	0	0	0	0	0	1.21412	0.286881	0	0	0	0	0.286881	0	1.94486	0	0	0	0	0	0	0.286881	0	0	0	0.286881	0	0	0	0	0	1.34483	0.526069	0.731183	0	0	0	0	0	0	0	0	0	0	0	0	0	0	0	0.286881	0	0.731183	0	0	0	0	0.286881	0	0	0	0	3.35332	0	0	0	0	0	0	0	0	1.07039	0	0	0	0	0	0	0.286881	0	0.731183	0	0	0	0	0	0	0	0	0	0	0	0	0	0	0	0.526069	0	0	0	0	0	1.67356	1.07039	0	0	0	0	0	0.286881	7.12856	5.38612	7.76427	4.01257	5.52325	3.95233	14.7561	5.57743	1.57531	7.76865	0.910733	0.526069	0	4.16189	0	2.488	0.286881	0	0.526069	0	7.385	8.68527	2.69822	0.286881	5.88118	0.731183	4.05137	0.731183	5.17473	4.76129	5.804	0	1.34483	0	0.910733	0	0	0.286881	0	0.731183	0.286881	0	0.526069	0.286881	0	0	0	0	0	0	0	0.286881	0	0	0	9.42553	1.46467	0.526069	1.40599	5.67666	2.30743	1.57531	1.21412	0	0	4.62644	2.488	2.24184	5.67356	0	2.74631	0	3.0036	0.286881	0.286881	0	0	2.02503	0.731183	0	0	0	0	0	0.526069	4.53419	0.286881	0	1.76977	0.286881	0	0.526069	0	0.526069	1.34483	1.34483	3.32193	13.9781	5.55766	0	0	0	0	0	0.286881	0.275007	0	0	0	5.93404	11.589	0.286881	12.7849	0.286881	14.3461	9.58408	11.2946	11.2946	9.19185	0	0	0	0.286881	0	0	9.58553	7.76328	12.7265	11.417	7.61523	5.70155	5.07938	10.751	7.54767	10.448	6.47719	0	0	0	0.286881	0	0	0	0	0	0	0	6.14812	8.75756	7.91121	5.13093	7.54767	9.82779	7.54767	9.40914	7.90081	3.69265	3.60763	10.2736	9.61145	2.44095	6.14812	5.19771	5.06134	8.6268	9.1127	2.17313	3.84699	3.75596	0.910733	8.86959	4.62	6.92136	4.29719	9.0045	7.54767	9.48263	7.54767	8.88188	8.58109	7.42945	11.7682	5.26303	6.05788	4.41819	10.4824	6.66775	3.73227	9.67967	5.29241	3.44361	2.74631	0.286881	8.47978	5.29241	6.1809	0	0	0	0.286881	0	0	0.189034	0.321928	0	0	0.124328	0	0.263034	0.367371	0.464668	0	0	0	0.286881	0	0.910733	0	1.08406	0	0	0	0	0	0.15056	0	0	0.286881	0	0	0	0.731183	0	1.56071	0.0976108	0	0.286881	0.286881	0	0.704872	0	0.0426443	1.76977	3.17153	0.286881	0	0	0.910733	0	0.925999	0	1.38957	1.21412	1.91839	0.286881	0.286881	0	0.286881	0.464668	1.20163	1.94111	0	0	5.06048	1.46467	0	0.526069	4.0268	0.925999	0.678072	0.731183	0	0.0976108	0	0	0	1.34483	0	0.286881	0.526069	0.464668	0	1.57531	2.79077	1.94486	2.59455	0	0.286881	0	3.63343	0.526069	0.526069	0	0	0	0	0	0	0	0	0	0	0	0	0	0	0	0.286881	0	0	0	0	0	0	0	1.85997	0	0	0	0	0	0	0.526069	0	0	0	0	0	0	0	1.07039	7.32499	0	0	0	0	0	0.910733	0	0	0	0.910733	0	0	0	0	0.286881	0	0.286881	0	0	0	0	0	0	1.67356	0.526069	0	0	0.910733	1.21412	0.526069	0	0	1.86394	0	0	0	0	0	0	0	0	0	0	0	6.62775	4.14405	0	1.07039	4.28096	1.34483	0	0	0	0.526069	1.07039	0	0	3.6837	1.57531	0	1.07039	10.1505	1.76977	0.910733	0	0	0	0.731183	4.82985	2.37016	0.286881	0	0	0	0	0	0	0.526069	0	0.731183	0	0	0	0	0	0	0	0	0.286881	0	0	0	0	0	0	0	0	0	0	0	0	0	0	0	0	0	0	0	0	0	0	0	0	0	0	0.286881	0	0	0	0	0	0	0	0	0	0	1.07039	0	0	0	0	4.32841	1.34483	0.731183	1.94486	0	0	1.21412	0	1.34483	0	0	0	0	0.286881	0.286881	4.28096	6.02436	0	0.286881	0.910733	0.731183	1.94486	0.526069	4.80735	0	0	0	0	0	0	0.286881	0	0	0	0	2.64847	0	0	0	0	0.286881	0	0	0	0	0	0	0	0	0	0	0	1.34483	1.76977	0	0.910733	0.526069	0.286881	0	0	0	0.286881	0	0	0	1.21412	0.526069	0	0	0	0	1.57531	0.526069	0	0	0.214125	1.67807	0.189034	0	0	1.07039	0.286881	0.286881	2.30743	0	0.910733	0.731183	0.526069	6.33002	1.34483	0	0	1.34483	4.63923	9.19889	5.69209	2.37016	0.286881	3.22342	0.286881	0	0	0	3.0036	1.07039	8.347	0	0	0	0	4.92647	4.31325	0.526069	0.526069	2.488	4.87332	0	0	0	6.05333	1.67356	0	0.526069	0	1.94486	0	0	0	0	0	0	0	0	0	1.05658	0	0	0	0	0	0	0.286881	0	0	0.286881	0	0	0	0	0	0.286881	0	0	0	0.286881	0	0	0	0	0	0	0	0	0	0	0.526069	0	0	0	0	0	0	0	0	0	0	0	0	0	0	0	0	5.16591	3.47249	0	0	0	0.526069	0	0	0.526069	0	0	0	0	0.286881	0	0	0	0.286881	0	0	0	0	0.731183	0	0	0	0	0	0	0	0	0	0.526069	0.526069	0	0	0	0	0	0	0	0	0	0	0	0	0.903038	0	0	0	0.731183	0	0	0	0	0	0	0	0	0	0.286881	0	0	0	0	0	0	0	0	0	0	0	0	0	0	0.286881	0.286881	0	0	0	1.34483	0	0	0	0	0	0	0	0	0	0	0	0	0	0	0	0	0	0	0	0	0	0	0	0	0	0	0	0	0	0	0	0	0	0.731183	0	0	0	0	0	0.286881	0	0	0	0	0	0	0.286881	0	0	0	0.286881	0	0	0	0	0	0	0.286881	0	0	0	0	0	0.286881	1.07039	0	0	0	0.286881	0	0	0	0	0	0	0	0	0	0	0	0	0	0	0	0	0	0.286881	0	0	0	0	0	0	0	0	0	0	0	0	0	0.526069	1.67356	0	0	0.286881	0	0.910733	0	0	0	0	0.286881	0	0	0	0	0	0	0	0	1.67356	0	0	0	0	0	0	0	0	0	2.87971	0	0	0	0	0	0	0	0	0	0	0	0	0	1.86394	0	0	0	0.286881	0	0	0	0.526069	0	0	0	0.286881	0	0	1.07039	0	0	0	0	0	0	0	0	0	0.286881	0	0	0	0	0	0	0	0	0	0	0	0	0	0	0	0.731183	0	0	0.286881	0	0	0	0	0	0	0	0	0	0.286881	0	0	0	0	0	0	0	0	0	0.526069	0	0	0.286881	0	0.286881	0.526069	1.07039	0	0.903038	0.526069	0.286881	0	0	0	0	0	0	0	0.286881	0	0	0	0	0	0	0	0	0	0	0	0	0	0	0	0	0	0	0	0	0	0	0	0	0	0	0	0	0	0	0	0	0	0	0	0	0	1.85997	7.10119	0	5.22612	1.57531	0	0.526069	0	0	0	0	2.83794	0	1.07039	6.91958	1.07039	7.75402	2.37016	0	0.286881	2.87971	2.17313	6.48301	0	0	0	0	0.910733	0	0.286881	0	0	0	0	0	0.526069	0.526069	0	0.286881	0.286881	0	0.910733	3.22342	0	0	0	0	0	0	0	0	0	0	0	0	0	0	0	0	0	0	0	0	0	0	0	0	0	0	0	0	0	0	0	0	0	0	0	0	0	0	0	0	0	3.99277	3.22342	6.32211	4.42021	0	0	0	0.731183	0	3.80219	0	0	4.84046	0.910733	0	0	7.71088	0.526069	0	0	0	0	0.286881	0	0	0	0.536053	3.84699	0	0	0	0	1.76977	0	13.2092	9.08044	0.731183	3.93263	9.23769	0	4.23113	0	0	3.28983	0.286881	0	0	0.286881	1.21412	7.69105	0	2.96347	0.526069	5.38612	0.910733	0	0	0	2.5435	0	0.526069	6.77268	0	0	0.526069	0	0	0.286881	0.286881	0.910733	0	2.98368	0	1.85997	7.54867	6.12763	13.6877
7	SRR2044319	SRA	PRJNA284854	Placenta			Preeclampsia	Homo sapiens	female	healthy		0	3.05311	13.0162	2.15704	9.22173	0	8.04396	1.62293	6.21121	1.82375	9.42194	0	0.823749	11.8801	0.298658	8.86561	1.91456	10.9409	1.72683	0	6.65363	15.27	0	10.4931	2.15704	0	0	1.38957	0	0	0	0	0.757023	0	0	0	0.298658	0	0	0	0	0	2.94298	1.51096	0	0.545968	11.4662	0	0	0.757023	0.298658	0	0.31034	1.11103	0	0	0	0	0	0.757023	0	1.75702	8.45261	5.76898	7.8535	1.10434	13.1664	1.62293	14.24	0	0	2.29866	0	0	0	0	0.298658	3.10601	0	0	0	0	0	3.35473	1.51096	2.29866	0.298658	2.08066	0	0	0	0	0	0	0	0	0	0	0	0	0	0	0	0	0	0	0	0	0	0	0	0	0	0	0	0	0	0	0	0	1.51096	1.91456	0	0	0	0	0	0	0	0	0	0	0.298658	0	0	0	0	0	0	0	0	0	0	0	0	0	0	0	0	0	0	0	0.298658	0.298658	0.298658	1.51096	5.03738	6.40139	0	0.298658	0	0	0	0	0	0	0	0	0.545968	0	0	0	0	0	5.43396	14.4891	7.11395	6.32859	12.0406	11.4864	12.7949	5.59066	5.67779	0.298658	2.08066	0	0	0	0	0	0	0.545968	0.545968	5.64818	4.7339	13.2937	5.62819	0.757023	0	3.0268	0	0	0.545968	0	1.25096	0.298658	0	0.298658	0.545968	0	2.22959	0	5.66135	0	0	11.5551	0.298658	3.1811	0.298658	0	0	1.72683	0	0	0	0	0	0	0	0.757023	0	0	0	2.60407	0.298658	0	0	0	3.97911	0	0	0	5.53045	3.70044	0	0	1.72683	3.21878	0.298658	0.545968	0.545968	1.51096	5.66789	4.31615	10.7372	0.545968	7.84266	5.00675	5.73823	2.15704	0	0	11.8807	0	4.88069	0	0.201634	0.545968	5.41041	0.298658	0	0	0.298658	0.62293	0.757023	5.74228	9.32641	6.83074	1.38957	0	2.94298	0	4.13832	0.941106	5.1635	10.2021	4.45943	12.9235	6.8249	5.04745	9.7122	17.3408	3.9364	7.26012	7.81852	6.73715	8.77637	0	2.54844	1.82375	0	8.5131	3.84599	10.8214	0	0	0	1.25096	0	12.9359	5.75061	10.1477	5.61442	0.757023	9.25576	0.298658	4.99639	12.3385	11.6373	6.95757	7.31759	2.54844	2.08406	0	0	0	0	0	1.82375	3.84599	0	4.65707	0	0	7.70266	2.08066	7.28059	0.298658	5.82883	12.6718	4.02059	6.51428	9.28165	8.38651	16.7457	0.298658	0.757023	10.9512	5.3466	9.41149	0	5.66249	0	11.3933	0	0	0.545968	8.19648	8.35125	3.72574	2.42761	5.24489	0	11.3441	0.545968	0	1.51096	2.15704	2.36457	3.79909	0	0.757023	0	0	0	0	0.757023	1.10434	0	1.91456	1.62293	14.7297	0.298658	1.51096	0	0	0	0	0	0	0	0	0.545968	0.298658	11.7149	1.51096	1.72683	7.93734	3.25399	0.545968	6.91037	4.56133	6.38543	0	0.298658	4.06437	0	7.31723	4.79546	0	0.31034	0	0	0	10.2812	9.21189	9.22901	7.17363	4.72137	0	0.298658	0	7.53419	3.84599	0	3.12598	0	11.3149	1.82375	0.298658	0	7.7366	0.757023	0.545968	0	0	5.26228	0.298658	10.7811	0	0	0	0	0	0	0	0	1.38957	5.93239	0	2.78241	8.19648	13.3946	5.09719	0.757023	0	2.60407	2.89918	0.545968	0.545968	0.298658	3.32193	0.545968	1.91456	0.545968	0	1.51096	1.51096	4.64386	3.91456	0	2.488	0.941106	0.298658	0	0	0	0	0.298658	0	4.68313	0.545968	0	0	0	0.545968	15.6951	4.08066	10.0712	5.70016	9.39328	0.545968	6.54381	2.42761	4.17552	9.34598	0	0	0.298658	2.15704	0	0	0.298658	0	11.2876	0.298658	11.3003	1.91456	0.163499	2	6.81903	12.0033	0	1.25096	10.8397	2.54844	0	0	0	1.51096	0.545968	1.25096	16.2821	5.20006	12.2279	12.4147	5.25361	15.0393	6.47427	11.5611	7.91797	0	0	0	0.757023	0	0	5.37086	2.36457	10.1782	1.82375	0.545968	1.10434	6.23016	7.39481	3.18269	0	7.68419	0.298658	4.5472	0	0	0	0	0	0	0	0	0	0	0	0	0	0	0	2.75916	1.82375	0.298658	0.757023	0	0	10.7579	14.5751	3.97911	11.9677	4.78346	6.56499	10.2839	7.03617	14.7679	8.68713	11.1367	0	5.90857	0	0	0.298658	0	0	0	0.298658	0	0	0	0	0	0	0	0	0	0.545968	0.298658	0.757023	0.545968	0.757023	0	0.765535	0.757023	0	0.298658	0	0	0	0	0	0.757023	0	0	0.757023	0	0	0	0	0.298658	0	0	0	0	0	0	0	0	0	0	0.545968	0	0	0	0	0	0	0	0	0	0	0	0	0.545968	3.06695	0	0.941106	0.31034	0	0	0	0	0.545968	0	0	0	0	0	0	0	0	0	0.298658	0.545968	0	1.72683	0	0	0	0	0	0	0	0	0	0	0	0	0	0	0	0	0	0.298658	0	0	0.298658	0	0	0.298658	0	0	0.298658	0	0	0.298658	0	0	0	0	0.757023	3.32193	0.298658	0	0	0.31034	10.0307	0.298658	4.83238	1.54102	1.27501	0.163499	4.61706	0.545968	3.25399	0	2.80735	5.06738	0	2.94298	3.62176	0	2.70929	0.545968	3.5656	4.50398	3.4489	2.60407	9.83392	8.56323	4.67016	2.22959	3.06695	0.298658	4.854	4.19456	0.757023	0.298658	1.38957	2.75916	2.65764	7.78718	6.92695	2.80735	0	5.11645	0.757023	0.941106	4.69599	1.72683	2.94298	2.15704	6.61677	0	0	2.15704	2	0.298658	0	1.25096	5.50144	7.39077	0.545968	0	0	1.25096	0.757023	2.65764	7.84919	1.91456	0.298658	0	0	0.298658	0	0	0	0.298658	5.71287	0.298658	0.163499	0	0	0.757023	0	0	7.47184	0	0	0	0	0	0.545968	0	0	0	0	0	0	4.70874	2.42761	4.70874	1.51096	0.545968	0.545968	0	0	0	2.89918	0.298658	0	0	0	0	0	0	0	0	0	0	0	0	0	0.545968	0	0	0	0	0	0	0	0	0	0	0	0	0	0	0	2.36457	0	0	0	0	0	0	0	0	0	4.7339	5.03738	3.18269	0	1.25096	0	0	6.337	1.82375	0	0	4.33271	7.35465	0	0	7.51609	0.298658	8.23783	0	5.56621	5.40259	2.08066	5.90304	0	0	6.10035	0.545968	0.545968	4.48414	3.5656	2.25399	0	5.36282	0	4.80735	3.9364	10.225	1.91456	0	3.58376	1.36177	0	1.10434	1.85997	0	2.75916	0	2.65764	7.23821	1.25096	0	10.6453	0.298658	2.94298	4.80735	0	0	0	0	0	5.15421	0	0	2.15704	0	0	2.23266	0	0	0	0.298658	1.91456	0	0	0	0.545968	0	0	0	0.941106	0	0	0.545968	0	0.298658	0	0	0	0	0	0	0	0.545968	0	1.10434	0	0	0	0.941106	0	0	0.298658	0	0	0	0	0	0	0	0	0	9.09945	4.78346	9.81224	0	4.24793	10.5352	0	4.56133	6.58586	0.163499	9.49275	9.46616	8.69599	10.6057	6.13381	8.02686	0	0	0	0	0	0	0	0	0	0	0	0	0	0	0	0	0	0	0	0	0	0	0	0	0	0	0	0	0	0	0	0	0	0	0	2.89918	0	0	0	0.298658	0	0	0	0	0	0	0	0	0	0	0	0	0	0	0	0	0	0	0	0	3.79909	8.09297	0	0	0	0	0	0	0	0	0	0	0.941106	8.23012	0	0	0	0	0	0	1.51096	0	0	0	5.24489	1.10434	0	0	0	0	0	0	0	0	0	0	0	0	0	0	0	0	0.298658	0	0	0.298658	0	0	0	0	0	0	0	0	0.298658	0	0	0.757023	0	0	0	0	0	0	0	0.298658	0	0.298658	0	0	3.5656	0	0	0	0	0	0	0	0	0.757023	0	0	0	0	0	0	0	0	0	0	0	0	0	0	0	0	0	0	0	0	0	0	0	0.757023	0	0	0	0	0	0	0	1.38957	0	0	0	0	0	0.298658	0	1.91456	0	0.757023	0	0.757023	0	0	0	0	0	0	0	0.163499	0.545968	0	0.545968	2.15704	6.41312	0	6.45171	0	0	0	0	0	0	1.10434	0.757023	0	0.298658	11.1026	0	0	7.3587	0	0	0	0.545968	0	0	0	0	0	0	0	0	0	0	0.545968	0	0	0	0	0	0	0	0	0	0	0.111031	5.70653	2.42761	0	4.98596	6.59291	0	0	0	0	0	0	0	0	0.757023	0	0.298658	0.757023	0	0	0.298658	0	0	0	2.42761	0	0.298658	0	0	0	0	0	0	0	0	0	1.10434	0	0	0.298658	0	0	0	0	0	0.298658	0	0	0	0.298658	0.757023	0.941106	5.4793	0.298658	3.0268	0	0	0.545968	0	0.298658	0	0	0	0	0	0	0	0.545968	0	0	0	0	0	0.298658	0	0	0	0	0	3.72574	0	0	0	0	0	0	0	0	0.545968	0	0.545968	0	0	0.298658	0.298658	0	0	0	0	0	0	0	0	0	0	0	0	0	0	0.298658	0	0	0	0	0	0	0	0	0	0	0	0	0	0	0.545968	0	0.757023	0	0	0	0	0	0	0	0	0	0	0.298658	0	0	0	0	0	0.298658	0	0	0	0	0	0	0	0	0	0	0	0	0	0	0	0	0	0	0.941106	0	0	0	0.298658	0	2.54844	0.941106	0	0	0	0	0	0	0	0.298658	0	0	0	0	0.298658	0.298658	0.298658	0	0	0	0	0	0	2	0	0	0	0	0	0	0.298658	0	0	0	0	0	0	0	0	0	0.757023	0	0	0	0	0	0	0.298658	0	0	0.298658	0	0	0	0	0	0	0	0.298658	0	0.298658	0	0	0	0	0	0	0	0	0	2.36457	0	0	0	0	0	0	0	0	1.62293	0	0	0	0	0	0	0.298658	0	0	0.298658	0	0	0	0	0	0	0	0	0	0	0	0	0	0	1.10434	0	0	0	0	0	1.25096	0.757023	0	0.545968	0.298658	0	0	0	6.80116	5.15421	7.69864	3.5656	4.31615	4	16.1577	5.27947	1.10434	6.87676	0	0.298658	0	2.80735	0	1.72683	0.545968	0	0.757023	0	6.74953	7.96826	3.06695	0	4.5472	0.757023	2.22959	0	5.2709	5.42593	6.18051	0	0.757023	0	0.757023	0	0	1.25096	0	0.757023	0	0	0	0	0	0	0	0	0	0	0	0	0	0	0	8.50716	1.51096	0.298658	1.32193	7.19456	1.25096	2.488	0	0	0	4.07125	2	2.15704	6.32445	0	2.488	0	2.29866	0	0.545968	0	0	3.21878	0.545968	0	0	0	0	0	1.10434	5.89772	0	0	1.82375	0	0	0.298658	0	0	0.941106	0.757023	2.42761	13.835	5.70653	0	0	0	0	0	0.298658	1.91073	0	0	0.298658	6.69599	11.7112	0	12.9177	0	14.2172	9.50807	11.4675	11.4675	9.55204	0	0	0	0	0	0.545968	9.7362	8.14134	12.6335	11.1849	8.06846	5.49121	5.31506	10.9357	8.4253	10.0092	6.50335	0	0.298658	0	0.298658	0	0	0	0	0	0	0	6.77123	9.09339	8.72632	5.38232	8.4253	9.59378	8.4253	9.80184	8.41473	3.49442	3.86888	10.8717	9.42905	2.57531	6.77123	4.93216	5.31288	8.87043	9.07406	2.15704	3.62176	7.03111	3.09592	9.1935	3.92505	7.10129	4.74631	8.42622	8.4253	9.45672	8.4253	9.02984	8.80568	7.43671	10.7845	4.17712	6.30104	4.72792	10.6157	7.00843	3.47897	9.18431	4.51854	2.70929	1.62293	0	8.31515	5.40259	4.19456	0	0	0.545968	0.757023	0	0	0.378512	0	0	0	0.0703893	0	0.214125	0.111031	0.189034	0	0	0.31034	0.545968	0	0	0.189034	0.713696	0	0	0	0	0	0	0.163499	0	0.356144	0	0	0	0.757023	0	1.12433	0	0	0	0	0	0.632268	0	0.111031	1.38957	2.12102	0.545968	0	0	1.10434	0.111031	0.807355	0	1.26303	0	1.40599	0.757023	0.464668	0	0.545968	1.42223	2.12102	3.69599	0	0	4.86542	1.51096	0	0.0703893	4.19377	0.807355	0.189034	0.757023	0.941106	0.201634	0.298658	0.298658	0.298658	0.298658	0	0.545968	0	1.54102	0.941106	2.80735	2.23266	3.35614	2.23266	0	0	0	4.17552	0.298658	0.298658	0.545968	0	0	0	0	0.298658	0	0	0	0	0	0	0	0	0	0	0	0	0	0	0	0	0	3.10601	0	0	0	0	0	0	0	0	0	0	0	0	0	0	0.757023	7.33619	0	0	0	0	0	0	0	0	0	1.51096	0	0	0	0	0	0	0	0.298658	0	0	0	0	0.545968	2	0.757023	0	0	0.941106	1.25096	0.941106	0	0	2.71149	0	0	0	0	0.298658	0	0	0	0	0	0	6.21218	3.95791	0	1.82375	4.17552	0.545968	0	0	0	0.941106	0.757023	0	0	3.79909	1.25096	0	0.757023	9.9448	1.10434	0	0	0	0	0.545968	4.91025	2.65764	0.298658	0	0.757023	0	0	0	0	0.545968	0	1.38957	0	0	0	0	0	0	0	0	0	0	0	0	0	0	0	0	0	0	0	0	0	0	0	0	0	0	0	0	0	0	0	0	0	0	0	0	0	0	0	0.545968	0	0	0	0	0	0	0	0	0	0	0	2.94298	0.545968	0.941106	2.80735	0	0	0.545968	0	2.29866	0	0	0	0	0.545968	0.545968	4.75862	6.50764	0	0.545968	0.941106	1.10434	1.51096	0.941106	5.04745	0	0	0	0	0	0	0.298658	0	0	0	0	1.91456	0	0.298658	0	0	0.298658	0	0	0	0	0	0	0	1.10434	0	0.545968	0	1.51096	1.91456	0	0.757023	0.298658	0	0	0	0	0.298658	0	0.298658	0	0	0.298658	0	0	0	0	1.62293	0.545968	0	0.941106	0.214125	0	0.31034	0	0	1.10434	0.941106	0.298658	1.72683	0	0.545968	0.298658	0	6.36545	0.545968	0	0	0.757023	2.29866	8.66924	4.64386	1.10434	0	2.22959	0	0	0	0	3.0268	0.757023	7.73971	0.298658	0	0	0	5.03738	4.75862	1.25096	1.25096	2.36457	3.0268	0	0	0	5.91409	1.62293	0	0.298658	0	1.82375	0	0	0	0	0	0	0	0	0	1.91073	0	0	0	0	0	0	0	0	0	0	0	0	0	0	0	0.757023	0.298658	0	0	0.298658	0	0	0	0	0	0	0	0	0	0	0.298658	0	0	0	0	0	0	0	0	0	0	0	0	0	0	0	0	5.06738	2.36457	0	0	0	0	0	0	0	0	0.298658	0	0	0.298658	0	0	0	0	0	0	0	0	0.757023	0	0	0	0.298658	0	0	0	0	0	0.545968	0.757023	0	0	0	0	0	0	0	0	0	0	0	0	0.31034	0	0	0	0.757023	0	0	0	0	0	0	0	0	0	0	0	0	0	0	0	0	0	0	0	0	0	0	0	0	0	0.298658	0	0	0	0.298658	0	0	0	0	0	0	0	0.545968	0	0	0	0	0	0	0	0	0	0	0	0	0	0	0	0	0	0	0	0	0	0	0	0	0	0.298658	0	0	0	0	0	0	0	0	0	0	0	0	0	0.298658	0	0	0	0	0	0	0	0	0	0	0	0.298658	0	0	0	0	0.757023	0	0	0	0	0	0	0	0	0	0	0	0	0	0	0	0	0	0	0	0	0	0	0	0	0	0	0	0	0	0	0	0	0	0	0	0.545968	1.72683	0	0	0	0	0.545968	0	0	0	0	0.757023	0	0	0	0	0	0	0	0	0.941106	0	0	0	0	0.298658	0	0	0	0	3.06695	0	0	0	0.298658	0	0	0	0	0	0	0.298658	0.298658	0	0.565597	0	0	0	0	0.31034	0	0	0	0.298658	0	0	0.545968	0	0	0.298658	0	0	0	0	0	0	0	0	0	0	0	0	0	0	0.298658	0	0	0	0	0	0	0	0	0	0	0	0	0	0	0	0	0	0	0	0	0	0.298658	0	0	0	0	0	0	0	0	0	0	0	0	0	0	0	0	0	0.298658	1.51096	0	1.38957	0.545968	0.757023	0	0	0	0	0	0	0	0	0	0	0	0	0	0	0	0	0	0	0	0	0	0	0	0	0	0	0	0	0	0	0	0	0	0	0	0	0	0	0	0	0	0	0	0	0	1.38957	6.5509	0	4.34908	1.38957	0	0	0	0	0	0	2.15704	0.757023	0.298658	4.87676	1.10434	7.75829	1.62293	0	0	2.70929	2.36457	5.71287	0	0	0	0	0.757023	0	0	0	0	0	0	0	0	0	0	0	0.941106	0	1.25096	2.80735	0	0	0	0	0	0	0	0	0	0	0	0	0	0	0	0	0	0	0	0	0	0	0	0	0	0	0	0	0	0	0	0	0	0	0	0	0	0	0	0	0	1.91456	1.72683	5.76288	4.34908	0	0	0	0.298658	0	2.80735	0	0	3.10601	1.10434	0	0	8.05344	0	0	0	0	0	0	0	0	0	0.757023	5.5735	0	0	0	0	2.15704	0	13.085	8.15694	0.941106	2.80735	9.59227	0.298658	4.53294	0	0	2.29866	0	0	0	0	0.757023	7.38284	0	2.854	0.298658	5.29646	1.10434	0	0	0	3.10601	0	0	7.0227	0	0	0	0	0	0	0.765535	2	0	2.40871	0	1.62293	6.90761	6.04592	14.9945
8	SRR2044658	SRA	PRJNA284854	Placenta			Preeclampsia	Homo sapiens	female	healthy		0	3.79701	13.5165	3.03738	9.00464	0.815575	8.35953	3.79805	6.27408	3.67469	10.3119	1.33342	1.33342	11.6958	1.09761	9.25767	2.47508	10.43	1.33342	0	5.33914	14.099	0	9.69771	1.7137	0	0	0.815575	0	0	0	0	0	0	0	0.250962	0	0.250962	0	0	0	0	1.7137	0.815575	0	0.815575	11.1334	0	0	0.464668	0.815575	0	0.815575	2.37295	0	0	0	0	0	1.33342	0.464668	1.79494	7.85674	6.40752	7.61787	1.53605	13.6644	0.464668	14.7973	0	0	1.09761	0.815575	0	0	0	0	2.01436	0	0	0	0	0	3.89336	1.22033	2.82375	0	2.74201	0	0	0	0	0	0	0	0	0	0	0	0	0	0	0	0	0	0	0	0	0	0	0	0	0	0	0	0	0	0	0	0	0.464668	2.37295	0	0	0	0	0	0	0.464668	0.464668	0	0	0	0	0	0	0	0	0	0	0	0	0	0	0	0	0	0	0	0	0	0	0.815575	0	0	1.33342	5.54071	7.08087	1.09761	1.09761	0	0	0	0	0	0	0	0	1.09761	0	0	0	0	0.464668	5.45582	13.8154	7.16722	6.1467	11.0547	12.7312	12.922	5.54659	5.68089	0	0.815575	0	0	0	0	0	0	0.250962	0.250962	5.83264	6.4489	13.9422	5.51696	1.09761	0	1.7137	0	0	1.09761	0	1.09761	0.464668	0	0.815575	0	0	1.87184	0	6.45828	0	0	10.4506	0	3.22651	1.09761	0	0	1.09761	0	0	0.464668	0	0	0	0	0.815575	0	0	0	2.14405	0.815575	0	0	0	3.79805	0	0	0	5.16672	4.04963	0	0	1.33342	3.33771	0	0.464668	1.33342	2.01436	5.86592	5.8846	10.5693	1.53605	7.1207	3.03738	5.57561	1.09761	0	0	11.8691	0	5.42626	0	0.918386	0.815575	5.59842	0.815575	0	0	0	0	1.33342	5.24108	9.76785	6.91373	0	0	2.37295	0	4.37434	1.53605	6.15441	9.98551	4.11437	13.3596	6.75047	5.15137	10.6365	17.4393	4.17632	7.93263	8.23304	6.8296	8.77703	0	1.7137	0	0	9.80292	3.10266	10.4803	0	0	0	1.87184	0	12.6661	5.26978	10.8951	5.59842	0.464668	9.20862	0.815575	6.16209	12.3326	11.3703	6.77321	6.8175	1.87184	2.01436	0	0	0	0	0	0.815575	4.59455	0	5.31179	0	0.815575	8.00904	3.16511	7.66498	0	6.24375	12.594	4.23573	6.30396	8.93307	7.94603	16.2313	0	0	10.5205	5.22651	9.10701	0	5.59842	0	11.3832	0	0	2.14405	9.29223	8.69216	4.34767	2.26303	5.50494	0	12.1091	1.33342	0	2.37295	1.7137	2.26303	4.34767	0	2.26303	0	0	0	0	0	1.7137	0	1.09761	2.01436	15.5621	0	2.26303	0	0	0	0	0	0	0	0	0	0.464668	11.6919	3.33771	2.56803	7.77656	2.65764	0	6.49522	3.67469	6.4645	0	0	5.01391	0.464668	7.37121	6.78555	0.815575	0	0	0	0	10.8401	9.88099	9.80415	7.80787	4.91791	0	0	0	7.82324	3.44228	0.464668	2.82171	0	11.1775	1.33342	0	1.53605	7.399	0	0.815575	0	0	7.43429	0	9.99414	0	0	0	0	0	0	0	0	1.09761	5.57561	0	2.65764	8.45996	13.4553	4.91791	0.815575	0	3.39094	2.14405	0	0.815575	0.815575	0.464668	0	1.87184	0.815575	0	0.815575	1.7137	5.39232	4.37434	0	2.78241	2.37295	3.83693	0	0	0.464668	1.33342	0	0	5.82782	1.53605	0	0	0	0	15.4123	4.52482	10.5142	5.03958	9.78534	0.815575	8.77827	2.14405	4.45154	9.16636	0.815575	0	0	2.37295	0	0.464668	1.53605	0	10.8932	1.09761	11.6423	1.33342	1.09761	1.53605	6.8296	12.0074	0	1.09761	11.081	1.33342	0	0	0	0	1.09761	0.815575	16.9443	5.13586	12.0178	12.5077	4.91791	14.956	6.41397	11.2804	8.08762	0	0	0.464668	1.53605	0	0	5.02281	3.75809	10.2732	1.7137	0	1.09761	6.28429	7.37947	3.75809	0	7.84486	1.09761	4.78503	0	0	0	0	0	0	0	0	0	0	0	0	0.464668	0	0.815575	1.33342	1.09761	0	0	0	0	10.835	14.6245	2.96901	11.9957	4.63865	5.93923	10.5708	6.6907	14.7263	8.66274	10.9688	0	5.73823	0	0	0.815575	0	0	0	0	0	0	0	0	0	0	0	0.464668	0	0	0	1.09761	0.464668	0.815575	0	0.464668	0	0	0	0	0	0	0	0	0.815575	0	0.464668	0.464668	0	0	0	0	1.09761	0	0	0.815575	0	0	0	0	0	0	0	0	0	0	0	0	0	0	0	0	0	0	0	0.464668	0.464668	2.26303	0	0	0	0	0	0	0	0.815575	0	0	0.815575	0	0	0	0	0	0	0.815575	0.815575	0.464668	1.33342	0.464668	0	0	0	1.32193	1.32193	0.807355	0	0	0	0	0	0	0	0	0	0	0	0.464668	0	0	0	0	0	0	0	0	0	0	1.09761	0	0	0	0.815575	1.33342	3.67469	0.815575	0	0	0.464668	10.2127	0.464668	5.34696	1.90689	1.03562	0	5.28392	0	2.37295	0	3.22497	5.13586	0	3.16511	3.98185	0	3.79701	0	3.71699	5.22651	5.46826	3.39094	10.0917	8.48768	5.64299	2.37295	3.53978	1.09761	4.5008	4.20633	0.464668	0	1.09761	2.14405	1.87184	7.55566	8.2294	2.74201	0	5.1819	0.464668	1.33342	4.95373	1.53605	2.01436	2.74201	5.8846	0	0	2.01436	2.47508	0	0	4.52482	5.62088	7.44692	0	0	0	0.815575	2.37295	2.14405	6.21451	2.01436	0	0	0.464668	0	0	0	0	1.09761	5.43095	0	1.22033	0	0	1.09761	0	0	7.89403	0	0	0.464668	0	0	0.815575	0	0	0	0	0	0	6.02989	2.01436	6.02989	1.53605	0.464668	0.815575	0	0	0	3.10266	0.464668	0	0	0	0	0	0	0	0	0	0	0	0	0	0.464668	0	0	0	0.464668	0	0	0	0	0	0	0	0	0	0	0	2.26303	0	0	0	0	0	0	0	0	0	5.02281	4.88118	3.49057	0	0.464668	0	0	4.11437	1.7137	0	0	1.33342	5.19692	0	0	5.10434	0	5.02281	0	5.51696	6.51317	2.65764	7.07275	0	0	6.27947	0	0.464668	4.51728	3.71699	3.18587	0.250962	6.18468	0.250962	4.61706	5.71781	10.2378	4.29278	0	4.10936	2.26303	0	1.43829	0.400538	0	3.39094	0	3.07039	6.83441	2.56803	0.464668	10.0244	0.464668	3.39094	5.33914	0	0	0	0	0	4.42626	0	0	1.53605	0	0	1.33342	0	0	0.464668	0	1.7137	0	0	0	0	0	0	0	0.464668	1.09761	0	3.83693	0.464668	0.815575	0	0.464668	0	0.464668	0	0.464668	0	0.464668	0	1.53605	0.464668	0	0	0	0	0	0.464668	0	0	0	0	0	0	0	0	0	8.92068	1.53605	10.2471	0.815575	4.1914	10.824	0.815575	4.40054	7.20858	0.250962	9.29048	9.36794	8.31958	10.2646	5.63198	7.90322	0	0	0	0	0	0	0	0	0	0	0	0	0	0	0	0	0	0	0	0	0	0	0	0	0	0	0	0	0	0	0	0	0	0	0	3.8748	0	0	0	1.09761	0	0	0	0	0	0	0	0	0	0	0	0	0	0	0	0	0	0	0	0	3.67469	8.18869	0	0	0	0	0	0	0	0	0	0	1.7137	8.12933	0	0	0	0	0	0	1.53605	0	0	0	5.13586	2.65764	0	0	0	0	0	0	0	0	0	0	0	0	0	0	0	0	0	0	0	1.09761	0	1.09761	0	0	0	0	0	0	0	0	0.464668	0	0.815575	0	0	0	0	0	0.464668	0	0	0	0	0	4.7241	0	0	0	0	0	0	0	0	1.33342	0	0.464668	0	0	0	0	0	0	0	0	0	0	0	0	0	0	0	0	0	2.14405	0	0	0	0.815575	0	0	0.464668	0.464668	0	0	0	0	0	0	0	0	0	0	0	1.09761	0	0	0	0	0	0	0	0	0.464668	0	0	0.250962	0.464668	0	0	2.37295	6.53699	0.464668	6.66661	0	1.09761	0	0	0	0	0.464668	0	0	0.464668	12.2358	0	0	6.91373	0	0	0	0.464668	0	0.464668	0	0	0	0	0	0	0	0	0	0	0	0	0	0	0	0	0	0	0	0	6.10748	2.89724	0	5.03958	6.37487	0	0	0	0	0	0	0.464668	0	0.464668	0	0	0.464668	0.464668	0	0	0	0	0	2.89724	0	0	0	0	0	0	0	0	0	0	0	1.53605	0	0	0	0	0	0	0	0	0	0	0	0	0.815575	0	0	2.82171	0.815575	3.6311	0.464668	0	0.815575	0	0	0	0	0.464668	0	0	0	0	0	0	0.464668	0	0	0	0	0	0	0	0.464668	0	2.96901	0	0	0	0	0	0	0	0	0	0	0.464668	0	0	0	0.464668	0	0	0	0	0	0	0	0	0	0	0	0	0	0	0.815575	0	0	0	0	0	0	0	0.464668	0	0	0	0	0	0	0.815575	0	0.464668	0.464668	0	0	0	0	0	0	0	0	0	0	0	0	0	0	0	0	0	0	0	0	0	0	0	0	0	0	0	0	0	0	0	0	0	0	2.14405	0	0	0	0	0	2.01436	0	0	0	0	0	0	0	0	0	0	0	0	0	0	0	1.09761	0	0	0	0	0	0	2.01436	0	0	0	0	0	0	0	0	0	0	0	0	0	0.464668	0	0	1.33342	0	0	0	0	0	0	0.464668	0	0	0	0	0	0	0	0	0	0	0.464668	0	0	0	0	0	0	0	0	0	0	0	3.71699	0	0	0	0	0	0	0	0	1.09761	0	0	0	0	0	0	0	0	0	0	0	0	0	0	0	0	0	0	0	0	0	0	0	0	0.464668	0	0	0	0	0	1.53605	2.01436	0	0	0	0	0.464668	0	8.00265	5.40531	8.66274	3.98185	3.28244	4.72465	16.0107	5.02281	0.815575	7.05224	0.464668	0.464668	0	3.91169	0	3.33771	0.464668	0	1.53605	0	6.64501	8.61747	2.96901	0.815575	5.99164	1.09761	3.33771	0.815575	4.6605	4.6605	6.34837	0	0	0	0.464668	0	0	1.09761	0	0.464668	0	0	0	0	0	0.464668	0.464668	0	0	0	0	0.464668	0	0	0.464668	8.85181	1.7137	0.464668	1.43829	5.33914	2.74201	2.14405	0.464668	0	0	4.36107	2.37295	2.14405	5.24108	0	2.74201	0	2.74201	0.815575	0.464668	0	0	1.53605	0	0	0	0	0	0	0	4.90014	0.464668	0	1.53605	0	0	0	0	0	1.33342	1.87184	2.37295	13.2201	6.56041	0	0.464668	0	0	0	0	0.807355	0	0	0	6.75034	11.1944	0.464668	12.9035	0.464668	13.7748	8.75942	11.5199	11.5199	9.37043	0	0	0	0	0.464668	0	9.73738	7.72438	12.2316	11.6974	7.17602	6.26772	5.22689	10.2583	7.66669	10.6543	6.43879	0	0	0	0	0	0	0	0	0	0	0	6.48575	10.186	8.20477	5.03122	7.66669	9.718	7.66669	10.2641	7.45755	3.96901	3.81044	10.2704	9.1603	3.3978	6.48575	5.38405	5.22342	8.53865	8.78313	2.96901	3.75809	7.06458	2.51854	9.41312	4.40054	7.83359	5.76871	8.995	7.66669	8.71452	7.66669	8.35738	8.79747	7.35403	10.9772	4.76022	6.2075	4.86493	10.3958	6.62702	3.28244	9.62883	4.78503	2.14405	0.464668	0	7.65957	4.61706	1.53605	0	0	0.464668	0	0	0	0	0.464668	0.464668	0	0.298658	0	0.687061	0.250962	0	0	0	0	0.443607	0	1.09761	0	1.64616	0	0	0	0	0	0.176323	0	0	0.443607	0	0	0	0.815575	0	1.55582	0	0	0	0	0	0.575312	0	0	0.464668	1.53605	0.464668	0	0	1.18269	0.176323	1.35614	0	1.38957	1.09761	1.62761	0.815575	0.344828	0	0.505891	1.18269	1.23266	2.73985	0	0	5.12019	1.87184	0	0	3.49057	1.35614	0	0	0.815575	0	0.111031	0	0	2.01436	0	0.443607	0	1.18269	0	1.33342	3.28244	3.16672	2.99277	0	0	0	4.04963	0	0	0	0	0	0	0	0	0	0	0	0	0	0	0	0	0	0	0	0	0	0	0	0	0	1.87184	0	0	0	0	0	0	0	0	0	0	0	0	0	0	0	6.96728	0	0	0	0	0	0	0	0	0	1.7137	0	0	0	0	0	0	0.815575	0	0	0	0	0	0	0.464668	1.09761	0	0	1.33342	1.7137	1.33342	0	0	0	0	0	0	0	0	0	0	0	0	0.815575	0	6.75556	4.56377	0	1.53605	4.82426	0.464668	0	0	0	0	1.33342	0	0.464668	3.49185	2.82171	0	1.7137	10.073	0.464668	0	0	0	0	0	4.23573	3.16511	0	0	0	0	0	0	0	0	0	2.14405	0	0	0	0	0	0	0	0	0.464668	0	0	0	0	0	0	0	0	0	0	0	0	0	0	0	0	0	0	0	0	0	0	0	0	0	0	0	0	0	0	0	0	0	0	0	0	0	0.815575	0	0	0	0	3.39094	0.464668	0	2.01436	0	0	0.464668	0	2.14405	0	0	0	0	0	0.815575	4.70321	5.89385	0	1.09761	0.815575	1.09761	2.56803	1.09761	4.89966	0	0	0	0	0	0	0.815575	0	0	0	0	2.65764	0	0	0	0	0	0	0	0	0	0	0	0	0	0	1.33342	0	1.09761	1.53605	0	0	1.53605	0.464668	0	0	0	0.464668	0	0	0	0	0	0	0.464668	0	0	1.87184	0.815575	0	0.443607	0	2.01436	0	0	0	0.464668	0	0	2.37295	0	0	0.464668	0	6.56621	0.464668	0	0	1.09761	4.5008	8.89905	3.8748	4.01614	0	3.44228	0	0	0	0	2.89724	1.53605	8.21106	0	0	0	0	5.99164	3.03738	0.815575	0.815575	2.26303	3.49185	0	0	0	5.41819	1.09761	0	0	0	1.33342	0	0	0	0	0	0	0	0	0	0	0	0	0	0.464668	0	0	0	0	0	0.464668	0	0	0	0	0	0.815575	0	0	0	0.464668	0	0	0	0	0	0	0	0	0	0	0.464668	0	0	0	0	0	0	0	0	0	0	0	0	0	0	0.815575	0	5.48059	3.49185	0	0	0.464668	0	0	0	0.464668	0	0	0	0	0	0	0	0.464668	0	0	0	0	0	0.464668	0	0	0	0	0	0	0	0	0	0	0.464668	0	0	0.464668	0	0	0	0	0	0	0	0	0	0	0.475085	0	0	0.815575	0	0	0	0	0	0	0	0	0	0	0	0	0	0	0	0	0	0	0	0	0	0	0	0	0	0	0	0	0	0.815575	0	0	0	0	0	0	0	0	0	0	0	0	0	0	0	0	0	0	0	0	0	0	0	0	0	0	0	0	0	0	0	0	0	0	0	0	0	0	0.464668	0.464668	0	0	0	0	0	0	0.464668	0	0	0	0	0	0	0	0	0	0	0	0	0	0	0	0	0	0	0	0	0.815575	0	0	0	0	0	0	0.464668	0	0	0	0	0	0	0	0	0	0	0	0	0	0	0	0	0	0	0	0	0	0	0	0	0	0	0.464668	0	0	0	0	0	0	0.464668	0	0	0.815575	0	0	0	0	0	0	0	0	0.464668	0	0	0	0	0	0	0	0	0	2.14405	0	0	0	0	0	0	0	0	0	0	0.464668	0	0	0.815575	0	0	0	0	0	0	0	0	0	0	0	0.464668	0	0	0	0	0	0	0	0	0	0	0.464668	0	0	0.464668	0	0	0.464668	0	0	0	0	0.464668	0	0	0.464668	0	0	0	0	0	0	0	0.464668	0	0	0	0	0	0	0	0	0	0	0	0	0	0	0	0	0	0	0.464668	0	0	0	0	0	0	2.56803	0	1.87578	0	0.464668	0	0	0	0	0	0	0	0	0	0	0	0	0	0	0	0	0	0	0	0	0	0	0	0	0	0	0	0	0	0	0	0	0	0	0	0	0	0	0	0	0	0	0	0	0	2.01436	6.37487	0	4.29278	0.815575	0	0	0	0	0	0	3.44228	0	0	5.26978	1.53605	7.28429	2.26303	0	0.815575	1.53605	1.7137	5.85649	0	0	0	0	0	0	0	0.815575	0	0	0	0	0	0.815575	0	0	0	0	0.815575	3.10266	0	0	0	0	0	0	0	0	0	0	0	0	0	0	0	0	0	0	0	0	0	0	0	0	0	0	0	0	0	0	0	0	0	0	0	0	0	0	0	0	0	1.87184	2.65764	5.77873	3.33771	0	0	0	0.464668	0	2.74201	0	0	4.20633	0.464668	0	0	7.58165	1.33342	0	0	1.33342	0	0	0	0	0	0.475085	4.42559	0	0	0	0	1.53605	0	13.1234	8.42694	0	3.10266	9.75777	0	3.94673	0	0	1.7137	0	0	0	0	1.53605	6.69349	0	2.56803	0	4.47638	0.464668	0	0	0	3.22497	0	1.33342	8.15345	0	0	0.464668	0	0	0	0.815575	1.87184	0	2.56803	0	2.01436	7.27724	5.62088	14.1626
9	SRR2044611	SRA	PRJNA284854	Placenta			Preeclampsia	Homo sapiens	female	healthy		0.275007	3.6241	13.6201	1.83592	8.65037	0.275007	7.67673	1.99639	6.16209	2.848	9.65048	0.516015	0.713696	11.5234	0.713696	8.83134	1.43829	10.352	1.43829	0	6.11291	14.3089	0	10.7676	2.5656	0	0	0	0	0	0	0	0.275007	0	0	0	0.275007	0	0	0	0	0.275007	3.18903	1.54597	0	1.43829	11.4119	0	0	0	0.713696	0	0.516015	2.14405	0	0	0	0	0	1.18903	0.275007	1.74416	8.21077	6.04898	7.75215	1.99639	13.3334	0.895303	13.0339	0	0	1.54597	0.516015	0.516015	0	0	0	2.61589	0	0	0	0	0	3.75596	1.70044	2.80323	0	2.07382	0	0	0	0	0	0	0	0	0	0	0	0	0	0	0	0	0	0	0	0	0	0	0	0	0	0	0	0	0	0	0	0	0.713696	2.33914	0	0.275007	0	0	0	0	0.275007	0.275007	0	0	0.516015	0	0	0	0	0	0	0	0	0.275007	0	0	0	0	0	0	0	0	0	0.263034	0.516015	0	0	2.07382	4.71315	6.18249	0	0.895303	0	0	0	0	0	0	0.275007	0	0.713696	0	0.505891	0.275007	0	0.275007	4.85848	14.0634	6.53823	6.12164	11.5908	12.6516	13.3995	6.44741	6.48236	0	2.07382	0	0	0	0	0	0	0.275007	0.516015	7.32643	0	13.4398	5.80607	1.18903	0	1.18903	0	0	0.275007	0.275007	1.18903	0	0	0.516015	0.275007	0	2.33914	0	5.27165	0	0	11.8406	0.275007	3.2555	0.516015	0	0	1.91839	0	0	0	0	0	0	0	1.04963	0	0	0	2.07382	0.713696	0	0	0	3.85499	0	0	0	0.713696	3.64962	0	0	1.54597	3.81147	0	1.18903	0.275007	1.83592	5.79494	5.27165	10.7868	0.516015	7.47257	5.1811	5.91743	1.65076	0	0	11.9511	0	4.52105	0.286881	0.0976108	1.04963	5.52701	0.275007	0	0	0	0.286881	1.32193	5.41583	9.55277	6.96093	1.04963	0	3.15543	0	4.14405	1.04963	6.03958	10.0855	3.99729	12.936	6.7305	4.77083	9.42844	17.3373	4.05398	6.85037	7.29737	6.30834	8.8315	0	2.61589	0	0.275007	8.46238	3.43829	10.631	0	0	0	1.74416	0.516015	12.7484	5.71507	10.2909	5.63023	0	8.49522	0.516015	6.17393	12.046	11.1306	6.4451	7.00248	2.27798	0.505891	0	0	0	0	0	1.18903	4.42828	0	5.31868	0	0	7.17463	2.33914	6.89251	0.275007	5.30342	12.154	4.26078	6.48236	9.66683	8.98792	17.0553	0.516015	1.74416	11.2358	5.45878	9.3441	0	5.67638	0	11.3274	0	0	1.32193	8.04434	7.91223	3.69711	2.40054	4.96116	0.275007	11.1728	0.275007	0	1.65076	1.43829	2.40054	3.46597	0.275007	1.18903	0	0	0	0	0	1.18903	0	1.65076	2.27798	14.7394	0	1.74416	0	0	0	0	0	0	0	0	0	0.275007	11.7885	2.93168	1.91839	8.72908	3.2555	0.713696	6.87689	4.61589	6.13484	0	0	3.6241	0.275007	7.01447	5.17233	0	0	0	0	0	10.3683	9.28351	9.31985	7.24336	4.23419	0	0.516015	0	7.26894	4.40667	0.275007	2.82579	0	11.1802	1.43829	0	0.275007	7.00966	0	0.275007	0	0	4.14405	0.275007	10.8809	0	0	0	0	0	0	0	0	1.54597	5.73823	0	3.06695	8.95661	13.995	6.08576	1.65076	0	2.93168	1.99639	0	1.18903	0.713696	1.18903	0.516015	1.54597	1.04963	0	0.895303	1.04963	5.08449	4.01614	0	2.24489	2.07382	1.54597	0	0	0	1.04963	0.275007	0.275007	4.90063	1.04963	0	0	0	0.516015	15.5789	4.12598	10.2804	4.80426	9.25706	0.516015	7.42131	2.21101	4.81506	9.40408	0.275007	0	0	1.91839	0	0	1.54597	0	11.1716	0.275007	11.7961	0.713696	1.25701	2.40054	6.96832	11.9741	0	1.74416	10.5479	2.66676	0	0	0	0.713696	1.18903	0.713696	16.7837	5.47962	12.5375	12.4344	5.05702	14.9351	6.16108	11.7697	8.10926	0	0	0	1.18903	0	0	5.47962	3.2555	10.2504	1.74416	0	1.43829	6.49089	7.45245	3.46597	0	7.8838	0.275007	4.65306	0	0	0	0	0	0	0	0	0	0	0	0	0	0	0.713696	3.46597	2.848	0.275007	0.713696	0	0	11.5398	14.8569	3.12102	12.0577	4.48414	6.75368	10.2638	7.19997	14.7575	9.01976	10.9302	0	5.47249	0	0.286881	0.713696	0	0	0	0	0	0	0	0	0	0	0.713696	0	0	0.895303	0	0	0.275007	0	0.275007	0	0.505891	0	0	0	0	0	0	0	0.713696	0	0	0.516015	0	0	0	0	0.713696	0	0	1.18903	0.275007	0	0	0	0	0	0	0.275007	0	0	0	0	0.516015	0	0.275007	0	0	0	0	0.275007	0.516015	2.61824	0	0.275007	0.286881	0	0	0	0	0.713696	0.275007	0.275007	0.275007	0	0	0	0	0.275007	0	0.275007	0	0.713696	0.713696	0.516015	0	0	0	0	0	0	0	0	0	0	0	0	0	0	0	0	0	0	0	0	0	0	0	0	0	0	0.275007	0	0	0	0	0	0.505891	0.275007	3.67356	0.516015	0	0	0	9.69474	0	4.70984	1.83996	1.25096	0.15056	5.13791	0	2.07382	0	2.97085	5.03826	0	3.01078	2.93168	0	2.45943	0	3.28836	4.72465	3.69711	2.21101	10.2095	8.8369	5.61794	3.22342	2.88947	0.516015	4.97085	4.44228	0.895303	0.275007	1.54597	2.5656	2.93168	7.83194	7.14659	2.88947	0	4.64097	0	1.32193	5.12928	2.07382	2.40054	2.21101	6.02081	0	0	2.45681	1.83592	0	0	1.32193	5.64904	7.05441	0	0.516015	0	1.04963	1.04963	2.33914	7.20418	2.61589	0.275007	0	0	0.275007	0	0	0	0.713696	5.18943	0	0.400538	0	0	0.275007	0	0	7.14873	0	0	0	0	0	0	0	0	0	0	0	0	6.29278	2.27798	6.29278	0	0.275007	0.516015	0	0	0	3.15543	0.895303	0	0	0	0	0	0	0	0	0	0	0	0	0	0.275007	0	0	0	0	0	0	0.713696	0	0.516015	0.275007	0	0	0.275007	0	0	1.18903	0	0	0	0	0	0	0	0	0	5.12019	4.91073	2.89142	0	0.516015	0	0	5.50016	2.14405	0	0	4.56438	7.68082	0	0	7.85481	0.895303	8.48236	0.275007	5.93263	5.76686	2.31034	5.66732	0.15056	0	6.80697	0	0.516015	4.61589	4.27724	2.14405	0.613532	5.68538	0.613532	5.09339	4.6893	11.165	3.81147	0	4.77189	1.8953	0.516015	1.79077	0.632268	0	4.48414	0	3.15543	6.9535	1.54597	0	10.7108	0.516015	3.43829	5.69738	0	0	0	0	0	4.45615	0	0	1.91839	0	0	2.21412	0	0	0	0	1.65076	0	0	0	0	0	0	0	0.275007	0.713696	0	5.89166	0	0	0	0	0	0	0	0.275007	0	0	0	1.04963	0	0.275007	0	0	0	0.275007	0	0	0	0	0	0	0	0	0	0	8.93784	3.64962	10.3169	0	4.61589	10.7416	0.275007	4.67751	6.38059	0.400538	9.34078	8.63445	8.85499	10.4691	6.16952	7.96751	0	0	0	0	0	0	0	0	0	0	0	0	0	0	0	0	0	0	0	0	0	0	0	0	0	0	0	0	0	0	0	0	0	0	0	3.34908	0	0	0	1.18903	0	0	0	0	0	0	0	0	0	0	0	0	0	0	0	0	0	0	0	0	4.07211	8.62044	0	0	0	0	0	0	0	0	0	0	0.895303	8.68331	0	0	0	0	0	0	1.54597	0	0	0	4.95093	2.07382	0	0	0	0	0	0	0.275007	0	0	0	0.516015	0	0	0	0	0	0	0	0	0.895303	0	1.04264	0	0	0	0	0	0	0	0	0	0	0	0.275007	0.275007	0	0	0	0.275007	0	0	0	0	0	3.34908	0	0	0	0	0	0	0	0	0.275007	0	0	0	0	0	0	0	0.516015	0	0	0	0	0	0	0.516015	0	0	0	0	0	0	0	0	0.713696	0	0	0	0	0	0	0	0	0	0	0	0	0	0	0	1.18903	0	0	0	0	0	0	0	0	0.713696	0	0	0.15056	0	0	0.516015	1.04963	6.34678	0	6.29278	0	0	0	0	0	0	0.275007	0.275007	0	0.895303	10.964	0	0	7.65807	0	0	0	0.516015	0	0	0	0	0	0	0	0	0	0	0.516015	0	0	0	0	0	0	0	0	0	0.275007	0	5.70901	2.80529	0	5.30342	6.84499	0	0	0	0	0	0	0	0	0	0	0	0.275007	0	0	0	0	0	0	2.66676	0	0	0	0	0	0	0	0	0	0	0	1.32193	0	0	0	0	0	0	0	0	0	0	0.275007	0	0.275007	0	0.516015	4.82629	0	3.31904	0	0	0.275007	0	0	0	0	0.516015	0	0	0	0	0	0	0.516015	0	0	0	0.275007	0	0	0	0	0	3.12102	0	0	0	0	0	0	0	0	0.275007	0	0.275007	0	0	0	0.713696	0	0	0	0	0	0	0	0	0	0.275007	0	0	0	0	0	0	0	0	0	0.275007	0.275007	0	0	0	0	0	0	0	0	0.713696	0	1.43829	0.275007	0.275007	0	0	0	0	0	0	0	0	0	0	0	0	0	0	0	0	0	0	0	0	0	0	0	0	0	0	0	0	0	0	0.275007	0	0	0.275007	0	0	0	0.516015	0.275007	1.54597	0	0.275007	0.275007	0	0	0	0	0	0.275007	0	0	0	0	0.275007	0.713696	0	0	0	0	0	0	0	1.32193	0	0	0	0	0	0	0	0.275007	0	0	0.275007	0	0	0	0	0	1.32193	0.275007	0	0	0	0	0	0.275007	0	0	0	0	0	0	0	0	0	0	0.516015	0	0.713696	0	0	0	0	0	0.713696	0	0	0	3.43829	0	0	0	0	0	0	0	0	1.74416	0	0	0.275007	0	0	0	0.275007	0	0	0	0	0	0	0	0	0	0	0	0	0	0	0	0	0	0.516015	0	0	0	0	0	1.83592	0.516015	0	0	0	0	0	0	7.36623	5.41583	7.93009	4.19535	3.46597	3.83289	15.5435	5.00988	1.43829	6.81788	0.895303	0.275007	0	4.39917	0	3.7666	1.74416	0.275007	0.275007	0	6.86096	8.52568	3.18903	0	5.7498	0	2.80529	0.895303	4.86888	5.22304	6.2407	0	1.18903	0	0.713696	0	0	1.54597	0.516015	0.275007	0	0	0	0	0	0	0	0	0	0	0	0	0	0	0.275007	8.28582	1.59932	0.895303	1.18903	6.31034	1.83592	1.65076	1.18903	0	0	3.70929	2.07382	0.895303	6.26903	0	1.99639	0	3.34908	0.516015	0	0	0	2.07382	0	0	0	0	0	0	0	4.42761	0	0	1.32193	0	0	0	0	0	1.18903	0.275007	2.45681	13.4564	6.07211	0	0	0	0	0	0	0.275007	0.275007	0	0	6.83693	11.8101	0.137504	13.1075	0.137504	14.1012	9.182	11.8388	11.8387	9.68392	0	0	0	0.275007	0	0	9.94632	8.2547	12.825	11.3913	7.93729	5.93097	5.42761	10.9954	8.61471	10.2742	6.5659	0	0.275007	0	0	0	0	0	0	0	0	0	7.24317	9.62892	8.95	5.48961	8.6139	9.67948	8.6139	10.0783	8.83067	3.73335	4.50716	10.5617	9.22403	2.71589	7.24317	5.35685	5.42593	9.10905	9.19513	2.40054	3.91743	7.17782	2.92029	9.34897	4.25323	7.29508	5.12928	8.84699	8.6139	9.86573	8.6139	9.00113	9.02428	7.74813	10.5599	4.25323	6.41075	4.9644	10.7537	7.06404	3.59932	9.24693	4.16108	1.91839	1.74416	0.895303	8.28979	5.21451	5.58616	0	0	0	0.516015	0	0	0.400538	0.0703893	0	0	0.31034	0.333424	0.0285692	0.0976108	0	0	0.15056	0	0.31034	0.613532	1.18903	0	1.07039	0	0	0	0.0703893	0.15056	0.176323	0	0	0.226509	0	0.0285692	0	1.04963	0	0.650765	0.0976108	0	0	0.275007	0	0.464668	0	0.739848	1.32193	2.10769	0.275007	0	0	0.895303	0.400538	0.807355	0.516015	1.45943	1.18903	0.895303	0.286881	0.226509	0	0.432959	1.5656	1.53605	3.15704	0	0.970854	4.77083	2.07382	0	0.0285692	3.53854	0.807355	0	0	0.275007	0.214125	0	0.516015	0	1.73118	0	0.31034	0.516015	1.61824	0.275007	1.54597	2.21412	3.15704	2.04963	0	0	0	4.57773	0.713696	0	0	0	0	0	0	0	0	0	0	0	0	0	0	0.275007	0	0	0	0	0	0	0	0	0	2.88947	0	0	0	0	0	0	0	0	0	0	0	0	0	0	0.713696	7.70612	0	0	0	0	0	0	0	0	0	2.5656	0	0	0	0	0.275007	0	0	0	0	0	0	0	0	0.713696	0.713696	0	0	0.516015	0.713696	0	0.15056	0	2	0	0	0	0	0.275007	0	0.275007	0	0	0	0	6.49442	3.89724	0	1.91839	4.05398	0	0	0	0	0	0.895303	0	0	4.61589	2.07382	0	0.713696	9.49023	0	0.713696	0	0	0	0.275007	4.53854	3.08406	0.895303	0	0.275007	0	0	0	0	0.275007	0	1.54597	0	0	0	0	0.275007	0	0	0.275007	0	0	0	0	0	0	0	0	0	0	0	0	0	0	0	0	0	0	0	0	0	0	0	0	0	0	0	0	0	0	0.275007	0	0	0	0	0	0	0	0	0	0	0	0	3.67356	0.516015	0.275007	2.51096	0	0	0.713696	0	2.07382	0	0	0	0	0.895303	0.895303	4.66505	6.0993	0	0	1.54597	0.895303	1.91839	1.04963	4.77083	0	0	0	0	0	0	0	0	0	0.275007	0	3.01078	0	0.275007	0	0	0.275007	0	0	0	0	0	0	0	0.275007	0	0.275007	0	1.04963	1.18903	0	1.04963	0.275007	1.18903	0	0	0	0	0	0	0	0.275007	0.713696	0	0	1.04963	0	1.32193	0.713696	0	1.18903	0	0.505891	0	0	0	1.18903	1.04963	0	2.07382	0	0.713696	0	0.275007	6.01123	0	0	0	0.516015	3.91743	8.67652	4.14405	2.14405	0.275007	2.88947	0	0	0	0	3.46597	1.04963	8.02785	0	0	0.275007	0	5.03826	5.12928	1.43829	0	2.7137	3.46597	0	0	0	6.04898	1.43829	0	1.43829	0	1.54597	0	0	0	0	0	0.275007	0.275007	0	0	1.05658	0	0	0	0	0	0	0	0	0	0	0	0	0	0	0	0.516015	0	0.275007	0	0.275007	0	0	0	0	0	0	0	0	0	0.275007	0.275007	0	0	0	0	0	0	0	0	0	0	0.516015	0	0	0	0	0	4.93121	2.93168	0	0	0	0	0	0	0.275007	0	0	0	0.275007	0.713696	0	0	0	0	0	0	0	0	0	0	0	0	0	0	0	0	0	0	0.713696	0	0	0	0.275007	0	0	0	0	0	0	0	0	0	0	0	0	0	1.32193	0	0	0	0	0	0	0	0	0	0	0	0	0	0	0	0	0	0	0	0	0	0	0	0	0	0	0	0	0	0	0	0	0	0	0	0	0	0	0	0	0	0	0	0	0	0	0	0	0	0	0	0	0	0	0	0	0	0	0	0	0	0	0	0.713696	0	0	0	0	0	0.895303	0	0.275007	0	0	0	0	0	0.275007	0	0	0	0	0	0	0.275007	0	0.275007	0	0	0.275007	0	0	0	0.516015	0.275007	0.275007	0	0.275007	0.275007	0	0	0	0	0	0	0	0	0	0	0	0	0	0	0	0.275007	0	0	0	0	0	0	0	0	0	0	0	0	0	0	0	0	2.14405	0	0	0	0	0.895303	0	0	0	0	1.18903	0	0	0	0	0	0	0	0	0.895303	0	0	0	0	0	0	0	0	0.275007	2.93168	0	0	0	0	0	0	0.275007	0	0	0	0	0	0	0.263034	0	0	0	0	0	0	0	0	0	0	0	0.516015	0	0	0.275007	0	0	0	0	0	0	0	0.275007	0	0	0	0	0	0	0.516015	0	0	0	0	0	0	0	0	0	0	0.275007	0	0	0	0.516015	0	0	0	0	0	0	0	0	0	0	0	0	0	0	0	0	0	0	0	0	0	0	0	0	0	1.32193	0	1.83188	0.516015	0	0	0	0	0	0	0	0	0	0	0	0	0	0	0	0	0	0	0	0	0	0	0	0	0	0	0	0	0	0	0	0	0	0	0	0	0	0	0	0	0	0	0	0	0	0	1.99639	6.32769	0	4.35473	0.516015	0	0.713696	0	0	0	0	2.88947	0	0.275007	6.6094	0.516015	7.64429	2.27798	0	0.275007	2.21101	2.66676	5.60526	0	0	0	0	0.895303	0	0	0	0	0	0	0	0.516015	0	0	0	0.713696	0	1.54597	3.04789	0	0	0	0	0	0	0	0	0	0	0	0	0	0	0	0	0	0	0	0	0	0	0	0	0	0	0	0	0	0	0	0	0	0	0	0	0	0	0	0	0	0.713696	2.07382	6.04898	4.88996	0	0	0	0	0	2.66676	0	0	3.87578	0	0	0	8.46675	0.895303	0	0	0	0	0	0	0	0	0.505891	4.93168	0	0	0	0	2.27798	0	13.0063	8.4365	0.275007	3.49313	9.31969	0	4.71315	0	0	3.18903	0	0	0	0.516015	0.275007	7.13134	0	2.33914	0.275007	5.68538	1.04963	0	0	0	2.33914	0	0.275007	7.23209	0	0	0.895303	0	0	0	0	1.04963	0	2.42761	0	1.74416	6.27687	5.8495	14.0902
10	SRR7153253	SRA	PRJNA471091	Placenta			Preeclampsia	Homo sapiens	female	healthy		0	5.64933	13.5782	2.38681	8.11806	0	7.89075	3.39917	5.95954	3.19849	10.2428	0.748461	2.11103	11.1792	0.863938	9.70323	1.40054	8.82795	2.72028	0	6.35526	15.5202	0.189034	11.4065	3.45418	0	0	0.344828	0	0	0	0	2.56316	0	0	0	0.189034	0	0	0	0	0	2.4957	2.6893	0	0.748461	11.3887	0	0	0	1.40054	0	1.07039	2.4957	0	0	0	0	0	1.0635	0.344828	2.91073	7.25918	7.45689	7.43471	2.34767	12.8069	0.189034	11.3598	0	0	0.963474	0.189034	0.344828	0	0	0.344828	2.96717	0	0	0	0	0	4.54226	1.70044	4.26903	0.189034	4.09508	0	0	0	0	0	0	0	0	0	0.189034	0	0	0	0	0	0	0	0	0	0	0	0	0	0	0	0	0	0	0	0	0.189034	0	1.89918	2.6893	0.189034	3.13258	0	0.189034	0	0	1.15704	0	0	0	1.15704	0.344828	0.189034	0	0	0	0	0	0	0.495695	0	0	0	0	0	0	0	0	0.344828	0.163499	0	0.189034	0.495695	1.15704	5.64645	8.61912	0	1.54102	0	0	0	0	0.189034	0	0.748461	0	0.344828	0	1.07039	0.189034	0	0	5.40803	15.1324	6.50144	6.04243	12.4055	12.4845	13.5413	7.03155	7.02547	0	1.54102	0	0	0	0	0	0	0.918386	1.11103	4.8525	6.93593	13.3523	6.20594	0.748461	0	3.9241	0	0.189034	0.495695	0.495695	0.748461	0.495695	0.632268	3.32193	0.632268	0	1.0635	0	6.91409	0	0	10.3217	1.0635	3.75916	0.748461	0	0	2.14078	0	0	0	0	0	0	0	1.23879	0.189034	0.495695	0	1.23879	1.15704	0	0	0	4.97957	0	0	0	3.30159	5.37504	0	0.15056	2.65992	3.04089	0	2.26903	1.0635	2.22651	6.62615	8.10669	10.3721	1.32193	7.04647	5.01033	4.38612	2.22651	0	0.0976108	12.5785	0	6.17473	0.189034	0.933573	0.748461	5.67751	1.0635	0	0.632268	0	2.25701	1.46989	5.56712	11.3646	9.24693	0.748461	0	1.9486	0	5.48896	0.495695	4.18428	9.50995	5.08194	13.8681	7.79656	6.92386	10.763	17.1067	5.45352	10.5673	9.97841	8.37138	8.97748	0	2.14078	1.60881	0.344828	6.44824	2.45943	8.18923	0	0	0	1.7866	0.189034	12.5222	5.24108	10.9668	6.65177	0.344828	9.5663	0	4.45022	11.4117	11.7631	6.17313	7.61978	3.0635	2.83592	0	0.344828	0.189034	0.632268	0	1.60881	4.57107	0	4.71315	0	0.189034	8.29545	4.76447	7.28151	0.748461	6.41177	12.6186	5.12763	7.65943	8.21859	8.57803	15.8295	0.495695	2.22651	10.1443	5.29719	9.1324	0	5.07211	0.189034	10.6188	0	0	1.32193	7.63176	6.65764	3.30159	1.9486	5.37051	0.632268	11.6595	1.73118	0.189034	2.30743	3.15543	2.26903	5.08449	0	1.70044	0	0.344828	0.189034	0	0.344828	4.2891	0	2.4957	2.09424	14.0478	0	2.83592	0	0	0	0	0.189034	0	0.189034	0	0	1.15704	11.9972	3.30159	4.24793	7.79922	2.30743	0.495695	7.20281	4.20633	6.08087	0	0.748461	5.01659	0.863938	7.31461	7.76434	0.344828	0.286881	0	0	0	11.6411	10.3997	10.6101	10.1374	6.58706	0.632268	0.189034	0	9.01536	4.32337	0	2.87578	0	10.6436	2.30743	0.344828	1.46989	7.39043	0.495695	0.748461	0	0.189034	5.9404	1.54102	10.7313	0	0	0	0.189034	0	0	0	0	2.14078	8.01207	0	3.34767	8.80436	14.1617	5.58225	2.04963	0.189034	2.91648	2.91648	0.344828	1.15704	0.748461	1.84398	1.0635	2.4957	0.748461	0	1.0635	1.0635	5.59036	5.16631	0	4.62819	0.495695	0.344828	0	0	0	0	0.189034	0	6.79507	1.15704	0	0.632268	0.963474	0.189034	16.0841	5.29205	11.1786	6.86765	10.5885	1.73118	8.4135	3.22033	5.48027	10.1673	0.495695	0	0.748461	2.75061	0	0	0.863938	0	11.5207	2.96717	11.1759	0.863938	0.422233	2.34767	7.9154	11.6652	0	1.60881	10.2743	2.72028	0	0	0.189034	0.189034	2.09424	4.23726	16.1704	5.04045	13.5432	13.3231	5.36562	15.3311	6.47946	10.674	7.80336	0	0	1.23879	2.22651	0	0	5.58225	3.8846	10.6406	2.26903	1.32193	1.32193	7.32939	8.27272	4.08406	0	9.20921	0.963474	5.82375	0	0	0	0	0	0	0	0	0	0	0	0	0.189034	0.495695	1.15704	3.13258	3.13258	0	0.863938	0	0	9.6473	14.6858	4.60407	12.8886	4.32841	5.26191	11.2367	7.88704	15.3795	8.03612	12.3473	1.0635	6.49921	0	0	0.495695	0	0	0	0	0	0	0	0	0	0	0.189034	0	0	0	0	0.495695	0.495695	0.344828	0	0.356144	0.970854	0	0	0.189034	0	0	0	0	0.189034	0	0.189034	0.748461	0.495695	0	0	0	1.0635	0.189034	0.632268	1.66903	0.632268	0	0	0	0.344828	0	0.189034	0	0	0	0	0	0.632268	0	0.495695	0.189034	0	0	0	0.748461	0.344828	2.83592	0	0.189034	0.356144	0	0	0.189034	0.189034	0.495695	0	0.495695	0	0	0	0	0.189034	0	0	0.748461	0.344828	0.963474	1.60881	0.632268	0	0	0.356144	0.201634	0.201634	0	0	0	0	0	0	0	0	0	0	0	1.0635	0	0	0.495695	0	0.344828	0	0	0.189034	0	0	0.189034	0	0.189034	0	0	0	2.56316	6.55044	1.0635	0	0	0.189034	10.6338	0.495695	4.96347	2.04614	1.69153	0.189034	5.52795	0.189034	4.17393	0	3.24184	5.32193	0	3.95047	5.08746	0	3.78869	0	4.27873	6.44145	7.23324	2.91648	11.5894	10.8949	6.15157	3.91169	4.30889	1.32193	5.61471	5.08194	2	2.18587	1.23879	4.20633	3.93734	8.33954	6.8301	3.0635	0	5.51948	0.495695	3.01614	7.14843	2.77821	3.80323	2.18587	7.61478	0	0	2.52857	2.18587	0	0	1.54102	6.63807	7.37391	0	0.632268	0	1.60881	3.98732	3.48929	6.606	4.16269	0	0	0	0	0	0	0	2.4957	5.01659	0	0.0976108	0	0.344828	0	0	0	7.70335	0.189034	0	0.189034	0	0	0.344828	0.189034	0	0	0	0	0	5.44228	0.863938	5.44228	0.632268	0.344828	0.495695	0	0	0	3.45418	1.54102	0	0	0	0	0.344828	0	0	0	0	0	0	0.344828	0.863938	0.344828	0	0	0	0.189034	1.0635	0	0.189034	0	0.344828	0	0	0	0.344828	0.189034	0	1.60407	0	0	0	0	0	0	0	0	0	6.59798	5.58225	3.74416	0	0.748461	0	0	5.50653	2.30743	0	0	4.01257	7.58946	0	0	7.85723	0.863938	7.34518	0.963474	7.57099	7.7305	3.24184	5.60674	0	0	4.0365	0	1.15704	5.46663	5.70819	4.20633	1.11103	7.03903	1.11103	5.60259	5.24108	11.3067	4.62819	0.263034	5.33807	2.85	0.0703893	1.53605	0.613532	0	4.53356	0	4.21101	5.4219	3.0635	0.189034	10.2582	1.0635	4.58796	5.13873	0	0	0	0	0	5.70819	0.189034	0.189034	2.18587	0	0.189034	1.848	0	0	0.748461	0.344828	1.73118	0	0.189034	0	0	0	0	0	0.189034	0	0	0.748461	0	0.863938	0	0.189034	0	0	0	0	0	0.189034	0	1.73118	0.344828	0	0.344828	1.40054	0	0	0	0	0.344828	0	0	0	0	0	0	0	9.01335	6.57334	4.1177	0	4.95093	11.4835	0	1.89918	7.10769	0.536053	10.2444	9.20987	9.01106	11.6966	4.67525	8.53306	0	0	0	0.189034	0	0	0	0	0	0	0	0	0	0	0	0	0	0	0	0	0	0	0	0	0	0	0	0	0	0	0	0	0	0	0	4.32841	0	0	0	0	0	0	0	0	0	0	0	0	0	0	0	0	0	0	0	0	0	0	0	0	4.77189	9.08863	0	0	0	0	0	0	0	0	0	0	1.60881	7.79747	0	0	0	0	0	0	2.34767	0	0	0	6.01547	2.52857	0	0	0	0	0	0	0.189034	0.189034	0	0	0	0	0	0.189034	0	0	0.344828	0	0	0.495695	0	0.356144	0	0	0	0	0	0	0	0	0.495695	1.40054	0.189034	0	0	0	0	0	0	0.344828	0	0	0	0	2.4957	0	0	0	0	0	0	0	0	0.863938	0.189034	0	0	0	0.189034	0	0	0.495695	0	0	0	0	0	0	0.344828	0.189034	0	0	0	0.189034	0	0	0	0.748461	0	0	0	0.495695	0	0.189034	0	0.344828	0	0	0	0	0	0	0	1.7866	0	0.189034	0	0.963474	0	0	0	0	0.344828	0	0	0.263034	0.189034	0	1.0635	2	8.64443	0	9.41745	0.344828	0.495695	0.189034	0	0	0	0	0.189034	0	0.344828	12.8645	0	0	8.52188	0	0	0	0.189034	0.189034	0.632268	0	0	0.189034	0	0	0	0	0	0	0	0	0	0	0	0	0	0	0	0	0	7.31958	3.30159	0	5.28207	7.2267	0	0	0	0	0	0	0.189034	0	0.344828	0.189034	0	1.15704	0.863938	0	0	0	0	0	2.83592	0	0	0	0	0.189034	0	0	0	0	0.189034	0	1.0635	0	0	0.189034	0	0	0	0	0	0.189034	0	0	0	0.344828	0.189034	0.748461	3.54102	0.189034	5.25927	0	0	0.189034	0	0	0.189034	0	0.344828	0	0	0	0	0	0	0.344828	0.495695	0	0	0	0	0	0	0	0.189034	3.17792	0.189034	0	0	0.344828	0.189034	0	0	0	0.189034	0.495695	0.632268	0	0	0	0.863938	0	0	0.495695	0.344828	0	0	0	0	0	0	0	0	0	0	0	0	0	0	0.189034	0	0	0	0.189034	0	0	0	0	0	0	0.189034	0	1.54102	0	0.189034	0.189034	0.189034	0	0	0.344828	0	0	0	0.189034	0	0	0	0	0	0	0	0	0.189034	0	0.344828	0	0	0	0	0.189034	0	0.632268	0	0	0	0.495695	0	0	1.73118	0.495695	0	0	0.189034	0	2.18587	0.344828	0	0	0	0.189034	0	0	0	0.495695	0	0	0	0.189034	0.189034	0.863938	0.632268	0	0	0	0	0.495695	0	1.23879	0	0	0.189034	0	0.344828	0	0	0.189034	0	0.344828	0.189034	0	0.632268	0.189034	0	0	0.632268	0	0.344828	0	0	0	0.189034	0	0	0	0	0	0.344828	0	0	0	0.189034	0	0.863938	0	0.495695	0	0	0	0	0.344828	0.189034	0	0	0	4.46858	0	0	0	0	0	0	0	0	0.748461	0	0	0	0	0	0	0.495695	0.189034	0.189034	0	0.189034	0	0	0	0	0	0.344828	0	0	0	0	0.189034	0	0	0	0	0	0	0	0	2.18587	0.963474	0	0.963474	0.632268	0	0	0.189034	8.47342	6.35755	9.23915	4.9222	4.5292	4.08321	14.3467	5.87504	2.42223	7.6178	0.495695	0.863938	0.189034	4.71315	0	3.34199	1.73118	0.344828	0.963474	0	7.11624	8.51542	3.55704	0	6.67115	0.632268	3.68482	1.7866	5.11603	5.55336	8.03425	0	1.0635	0	1.23879	0	0	0.748461	0	0.863938	0.189034	0	0	0	0	0	0	0	0	0	0	0	0	0	0	8.87354	2.59694	0.344828	2.20477	8.26632	2.30743	2.22651	0.863938	0	0	5.49121	2.6893	1.9486	5.08746	0.189034	4.83542	0	3.84398	0.863938	0.632268	0	0	1.32193	0.189034	0	0	0	0	0	0.495695	3.95047	0.863938	0	0.963474	0	0	0.863938	0	0	0.495695	2.22651	3.22033	13.8951	7.28725	0	0.356144	0	0.189034	0	0.344828	1.89918	0.201634	0.189034	0	8.35403	13.0154	0.815575	14.0264	0.815575	14.2781	9.58982	11.8889	11.8889	10.4348	0	0	0	0.189034	0.189034	0.344828	10.5316	9.03136	12.5413	12.1085	8.16048	5.72492	6.07446	10.7673	8.08863	10.5285	7.2076	0	0	0	0.189034	0	0	0	0	0	0	0	6.83415	10.2331	8.85203	6.36685	8.08879	10.8117	8.08879	10.4535	7.84197	4.95327	5.63198	10.6579	9.88618	2.54844	6.83415	6.03012	6.07361	8.91609	10.2641	3.46205	4.82833	7.79455	3.70377	9.86315	5.6427	8.01853	6.06609	9.75255	8.08879	9.17797	8.08879	8.28466	9.1745	8.09835	11.0176	5.24831	7.06372	5.23534	10.74	7.88374	4.72083	9.6148	6.30634	2.59694	0.495695	0.495695	8.60759	5.61883	5.70432	0.189034	0	0.495695	2.62761	0.201634	0	0.545968	0.575312	0	0	0.773996	0	1.74416	0.298658	0.286881	0	0.263034	0	0.536053	0.214125	0.963474	0.214125	1.74846	0.201634	0	0	0	0.189034	0.495695	0.263034	0.189034	0.475085	0	0.0285692	0	1.15704	0	2.04264	0	0	0.189034	0.189034	0.189034	0.918386	0	0.31034	1.84398	2.20477	0	0	0.0285692	2.73552	0.422233	1.67807	0.485427	2.29278	3.5741	2.23879	0.485427	0.443607	0	0.555816	1.61353	1.8679	2.07039	0.344828	0.863938	5.93074	1.32193	0	0.799087	4.83592	1.67807	0.432959	0.748461	0.344828	0.298658	0	0.189034	0	2.44095	0	0.536053	0.963474	1.64616	0.632268	1.0635	2.42492	2.94298	2.36177	0	0	0	5.11061	0.632268	0	0	0	0	0	0	0.344828	0	0	0	0	0	0	0	0	0	0.632268	0	0.344828	0	0	0	0	0	2.38681	0	0	0	0	0	0	0.344828	0	0	0	0	0	0	0	1.9486	9.28339	0	0	0	0	0	0	0	0	0	0.963474	0	0	0	0	0	0	0.748461	0	0	0	0.356144	0	0.344828	0.495695	0.748461	0.189034	0	2.22651	1.73118	0.526069	0.263034	0	4.54535	0	0	0	0	0.189034	0	0	0	0	0	0	7.6108	4.88947	0	2.26903	4.97957	1.40054	0	0	0.189034	0.748461	1.32193	0	0.748461	4.85599	3.76022	0	1.89918	10.3414	1.32193	0	0.189034	0	0	0.495695	4.9222	4.96671	1.46989	0	0.344828	0	0	0	0	0	0	1.84398	0	0	0.189034	0	0	0	0	0.495695	0.632268	0	0	0	0.189034	0	0	0	0	0	0	0	0	0	0	0	0	0	0	0	0	0	0	0	0	0	0	0	0	0	0	0.344828	0	0	0	0	0	0	0.344828	0	0	0	0	5.24108	0.495695	0.495695	3.59096	0	0	1.32193	0	2.42223	0	0	0	0	0.748461	1.9486	5.65048	6.58782	0	0.963474	1.15704	1.7866	2.65992	1.54102	4.9607	0	0	0	0	0	0	0.632268	0	0	0.189034	0	3.17792	0	0	0	0	0.495695	0	0	0	0	0	0	0	0	0	0	0	1.40054	1.84398	0	0.495695	0.963474	0.632268	0	0	0	0.344828	0	0	0	1.15704	0.189034	0	0.189034	0.189034	0	2.45943	0.748461	0	2.34483	0.111031	2.04963	0.0565835	0	0	1.0635	1.40054	0.189034	1.73118	0	0	1.32193	0.632268	6.47735	2.38681	0	0	1.60881	5.07596	9.43802	3.71589	3.26153	0.344828	2.91648	0	0	0.189034	0	2.38681	1.15704	9.03227	0	0	0	0.495695	5.13873	3.19849	1.60881	0.495695	2.6893	3.71589	0	0	0	5.36562	2.65992	0	0.189034	0	1.23879	0	0	0.189034	0	0	0	0.189034	0	0	1.46467	0	0	0	0	0	0	0.189034	0	0	0	0	0	0.189034	0	0	0	0	0.189034	0.189034	0	0	0	0	0	0	0	0	0	0	0.344828	0.189034	0	0	0	0.189034	0	0	0	0	0	0	0.495695	0	0	0	0	0.189034	5.66988	4.25852	0	0	0	0.189034	0	0	0	0	0.189034	0	0	0	0.189034	0	0	0.189034	0	0	0	0	0.189034	0.189034	0	0	0	0	0.189034	0	0	0	0.189034	0.344828	0	0	0.189034	0	0	0	0	0	0	0	0.189034	0	0.85599	0	0	0	0.632268	0	0	0.189034	0	0	0.189034	0	0	0	0	0	0	0	0	0	0	0.189034	0	0	0.189034	0	0	0	0	0	0	0	0	0	1.15704	0	0	0.189034	0	0	0.189034	0	0	0	0	0	0	0	0	0.189034	0	0	0	0	0	0.189034	0.344828	0	0	0	0	0.189034	0	0	0	0	0.748461	0.189034	0.344828	0	0	0	0	0	0.495695	0	0	0	0	0	0	0.748461	0	0	0	0.344828	0	0	0	0	0	0	0.189034	0.189034	0	0	0	0	0.189034	0.748461	0.189034	0	0	0.189034	0	0	0	0	0	0	0	0	0	0	0	0	0	0	0	0	0	0	0	0	0	0	0.189034	0	0.344828	0	0	0	0	0	0	0	0.863938	0	0	0.189034	0	0.495695	0	0	0	0	0.344828	0.189034	0	0	0	0	0	0	0.189034	0.495695	0	0	0	0	0	0	0	0	0	1.89918	0	0	0	0.189034	0.189034	0.189034	0.189034	0	0	0	0	0	0.163499	0.485427	0.189034	0	0.189034	0.485427	0.62293	0	0	0	0.189034	0	0	0.748461	0	0.189034	1.40054	0	0	0.189034	0	0	0	0.189034	0	0.632268	0	0	0	0	0	0	0	0	0	0	0	0	0	0	0	0	0.495695	0	0	0.344828	0	0	0	0	0	0	0	0.344828	0	0	0	0	0	0	0	0	0	0	0	0	0	0	0	0	0.495695	0	1.60881	0	2.94298	0.632268	1.46989	0	0	0	0	0	0	0.189034	0	0	0	0	0	0	0.189034	0	0	0	0.189034	0	0	0	0	0	0	0	0	0	0	0.189034	0	0	0	0	0	0	0	0	0	0	0	0	0	0	0	0	2.22651	7.17323	0	5.69293	1.15704	0	1.15704	0	0	0	0.748461	3.68482	0.189034	0.863938	5.5659	0.495695	7.80187	2	0	0.632268	1.40054	2.86196	5.46238	0	0	0	0	0.189034	0	0	0	0	0.189034	0	0	0	0	0	0.189034	0.632268	0	1.54102	2.72028	0.189034	0	0	0	0	0	0	0	0	0	0	0	0	0	0	0	0	0	0	0	0	0	0.189034	0	0	0	0	0	0	0	0	0	0	0	0	0	0	0	0	0	0	3.13258	3.41684	6.20594	4.43229	0	0	0.632268	0.344828	0.189034	3.7301	0	0	4.17393	0.748461	0	0	7.55221	0.632268	0	0	0.748461	0	0	0	0	0	1.32193	5.68117	0	0	0	0	2	0	13.1767	8.86158	0.344828	4.09508	10.0811	0	5.91456	0.189034	0	1.73118	0	0	0.189034	0.189034	1.54102	8.39853	0	2.38681	0.495695	5.50208	0.344828	0	0	0	4.81455	0	0.863938	7.14405	0	0.189034	1.0635	0	0	0.189034	0	2.34767	0	2.70487	0	1.66903	6.96694	5.54071	15.1423
11	SRR7153255	SRA	PRJNA471091	Placenta			Preeclampsia	Homo sapiens	female	healthy		0	5.68538	13.958	2.93168	8.42362	0.250962	7.87394	3.01792	6.14547	3.34908	10.5993	0.464668	1.68257	11.2286	0.555816	9.66839	1.27501	8.64947	3.59574	0	6.06458	15.4027	0	11.1317	3.57168	0	0	0.650765	0	0	0	0	1.79077	0	0	0.0703893	0	0.0703893	0	0	0	0.124328	2.31615	2.63459	0	0.650765	11.0719	0	0	0	1.38405	0	1.27501	3.28096	0	0	0	0	0	1.02857	0.731183	3.48156	6.83908	6.95373	6.81941	1.48543	12.779	0.887525	12.3405	0	0	1.02857	0.250962	0.124328	0	0	0.356144	3.28096	0.124328	0	0	0	0	4.66903	1.83188	4.87873	0	4.52795	0	0	0	0	0	0	0	0	0	0	0	0	0	0	0	0	0	0	0	0	0	0	0	0	0	0	0	0	0	0	0	0	1.48543	1.90689	0	0.650765	0	0.250962	0	0	1.43829	0.124328	0	0	1.53107	0.555816	0.555816	0	0	0	0	0.238787	0	0.250962	0	0	0	0	0	0	0	0	0.356144	0	0.356144	0.250962	0.250962	1.02857	5.29536	9.11998	0	2.31615	0	0	0	0	0.731183	0.124328	0.464668	0	0.464668	0	0.565597	0.124328	0	0.124328	5.1375	15.234	6.16712	5.60999	12.4089	11.3107	13.0692	6.76434	6.74913	0.124328	1.53107	0	0	0	0	0.124328	0	0.555816	0.555816	6.73118	0.124328	13.543	6.06674	0.887525	0.124328	4.1819	0.124328	0	0.464668	0	0.731183	0.356144	0.815575	3.19377	0.464668	0	1.33342	0	6.96139	0	0	10.3553	0.555816	3.65076	0.356144	0	0	2.37016	0	0	0	0	0	0	0	1.70929	0	0	0	1.27501	0	0	0	0	4.77768	0	0	0	1.8679	5.7385	0	0.286881	1.48543	2.67807	0	1.8679	0.731183	2.14078	6.36247	7.90063	10.2927	1.02857	7.51396	5.19456	4.30451	2.07724	0	0	12.3001	0	7.18011	0.641546	0.790772	0.963474	5.0781	1.48543	0	1.43829	0	4.22342	1.43829	6.49617	11.3374	9.26052	2.39506	0.250962	1.22033	0	4.20398	0.250962	4.57471	9.44201	5.08194	13.583	7.39806	6.67214	10.5092	17.4194	6.09487	9.8558	9.62622	8.69356	9.18574	0	2.63459	0	0	6.61956	2.78031	8.59749	0	0	0.0703893	2.73118	0.356144	12.7413	5.45352	11.0384	6.79909	0.464668	9.57446	0.250962	4.17393	11.4471	12.0326	6.30706	7.74113	3.54844	2.46989	0.124328	0.356144	0.124328	0.124328	0	1.66903	4.40463	0	4.46728	0	0.250962	8.2651	4.65821	7.05897	0.555816	6.64097	12.4497	4.81198	7.3285	7.80426	8.19594	15.9794	0.731183	1.94111	10.013	5.22419	9.39975	0	5.08449	0	10.687	0	0	1.09761	7.62615	6.93038	3.60644	1.53107	5.44394	0.124328	11.7793	2.39506	0	2.42223	2.95047	1.94111	4.33842	0.250962	1.43829	0.124328	0.650765	0	0	0.124328	5.07382	0	1.8679	1.8679	13.9111	0.124328	3.46467	0	0	0	0	0	0	0.356144	0.124328	0	0.731183	11.4498	2.9855	4.84599	7.60947	2.39506	0.464668	6.8198	4.12763	5.21529	0	1.33342	5.73471	0.887525	7.2266	7.84046	0.124328	0	0	0	0	11.9095	10.835	10.8772	10.1724	5.88704	0.250962	0.356144	0	8.48655	4.34837	0	2.57773	0	10.7894	2.28688	0	0.963474	7.47306	0.356144	0.250962	0	0	6.55351	1.09761	10.5253	0	0	0	0	0	0	0	0	1.53107	7.78188	0.464668	4.33056	8.58173	14.0329	4.55766	1.83188	0	2.5435	2.87774	0.356144	0.464668	1.09761	1.79077	0.731183	2.81967	0.815575	0	1.09761	1.27501	5.91862	5.64847	0	4.42021	0.250962	0.250962	0	0	0	0.124328	0.250962	0	6.82464	0.555816	0	0.650765	1.22033	0.731183	16.0578	4.78764	11.3566	7.23984	11.0832	1.27501	7.9222	2.87774	5.02857	9.90138	1.15704	0.124328	0.650765	2.34199	0	0.356144	1.15704	0	11.42	3.65076	10.9669	0.815575	0.356144	3.25248	7.68846	11.2733	0	2.31615	10.079	1.90689	0	0	0	1.33342	1.48543	4.07211	15.7744	4.83137	13.5019	13.0219	5.06178	15.4545	6.61191	11.1791	8.29011	0	0	1.02857	2.42223	0	0	5.53823	3.95327	10.1463	1.9782	1.33342	1.58015	6.71576	8.195	3.56071	0.124328	9.35193	1.22033	6.13525	0.124328	0	0	0	0	0	0	0	0	0	0	0	0	0	0.650765	3.86295	3.77505	0	0.731183	0	0	9.44114	14.6701	4.62527	12.4757	4.24031	4.90159	11.5485	7.68713	15.3937	7.89518	12.4376	0.731183	6.43212	0.124328	0	0.650765	0	0	0	0	0	0.356144	0	0	0	0	0.124328	0	0	0.250962	0.250962	0.963474	0.250962	0.887525	0	0.641546	0.731183	0	0	0.124328	0	0.124328	0	0	0.464668	0	0	0.731183	0	0	0.124328	0	0.356144	0.963474	1.09761	1.53107	0.731183	0	0	0	0	0.124328	0.356144	0	0	0	0	0	0.815575	0	0.464668	0	0	0	0	0.356144	0.650765	2.78241	0	0.464668	0.641546	0	0	0.124328	0	0.464668	0	0.250962	0	0	0	0	0	0	0.124328	0.650765	0.464668	0.731183	1.66903	0	0	0	0.111031	0.378512	0.378512	0.475085	0	0	0	0	0	0	0	0	0	0	0.356144	0	0	0.124328	0	0	0	0	0	0	0.124328	0.124328	0	0	0	0	0.137504	2.37016	6.08683	0.731183	0	0	0.137504	10.4612	0.650765	4.50271	2.09761	2.18587	0.400538	5.26379	0.356144	4.47962	0	3.01792	4.69042	0	3.52482	5.06566	0	3.74416	0	4.31107	6.34908	6.62717	3.01792	11.1612	10.7748	6.20085	4.05572	4.11187	1.15704	5.55582	4.80735	0.963474	2.28688	1.58015	3.13258	3.92695	8.30278	6.93369	2.61353	0	5.64847	0.731183	1.27501	6.01903	2.28688	2.87774	1.75275	6.78424	0	0	3.58376	2.4957	0	0.124328	1.43829	6.89869	7.75195	0	0.815575	0	1.33342	3.73444	3.19377	6.5694	4.44294	0	0	0.124328	0.464668	0	0	0	2.44626	5.35014	0.250962	0.124328	0	0.356144	0	0	0	8.71778	0.464668	0	0	0	0	0	0	0	0.124328	0	0	0	5.20006	1.58015	5.20006	0.731183	0.124328	0.124328	0	0	0	3.41414	1.15704	0	0	0	0.124328	0.124328	0	0	0	0	0	0	0	0.124328	0.555816	0	0	0	0.356144	0.650765	0	0	0	0	0	0	0	0.124328	0.124328	0	1.70929	0	0	0	0	0	0	0	0	0	6.71177	6.46646	5.11353	0	0.887525	0	0	5.83491	2.16993	0	0	3.14731	6.19908	0	0.356144	6.33557	0.356144	5.89118	0.731183	7.52888	7.72014	3.09255	5.93286	0.0703893	0.0426443	5.66761	0	1.58015	5.26978	5.90038	3.8846	0.992768	7.01948	0.992768	5.54411	5.15299	10.6839	3.20789	0.411426	4.54473	2.61353	0.0285692	1.39506	0.536053	0.31034	4.02237	0	4.15137	5.49633	3.22342	0.464668	10.6773	0.731183	4.03914	5.7385	0.124328	0	0	0	0	6.11478	0	0	2.61353	0	0	1.38957	0	0	0.124328	0	1.38405	0	0	0	0	0	0	0	0.650765	0.250962	0	3.91743	0.124328	0.555816	0	0.555816	0	0.250962	0	0	0	0.356144	0.464668	1.02857	0.124328	0.555816	0.356144	0.464668	0	0	0.124328	0	0.411426	0	0	0	0	0	0	0	9.3668	6.92029	10.6463	0.124328	5.05745	11.5586	0	1.9782	7.44898	0.226509	10.4831	9.89465	9.1419	11.2479	4.71644	8.43505	0	0	0	0	0	0	0	0	0	0	0	0	0	0	0	0	0	0	0	0	0	0	0	0	0	0	0	0	0	0	0	0	0	0	0	3.75489	0	0	0	0.650765	0	0	0	0	0	0	0	0	0	0	0	0	0	0	0	0	0	0	0	0	4.67976	9.29921	0	0	0	0	0	0	0	0	0	0	1.27501	7.60807	0	0	0	0	0	0	2.56803	0	0	0	6.14221	3.05137	0	0	0	0.464668	0	0	0	0.356144	0	0	0	0	0	0	0	0	0	0.124328	0	0.464668	0.250962	0.464668	0	0	0	0	0	0	0	0	0	0.887525	0	0.250962	0.555816	0	0	0	0.124328	0.356144	0	0	0	0	1.79077	0	0	0	0	0	0	0	0	0.555816	0	0.124328	0	0	0	0	0	0	0	0.124328	0	0	0	0	0.464668	0	0	0	0	0.124328	0	0	0	0.250962	0	0	0	0.124328	0	0.356144	0	0	0	0	0	0	0	0	0	1.33342	0.124328	0.250962	0	0.963474	0	0	0	0	0.356144	0	0	0	0	0	0.555816	2.07724	9.06286	0	9.85667	0.555816	0.464668	0.250962	0	0	0	0	0	0	0.250962	12.879	0	0	8.41836	0	0	0	0	0.124328	0.124328	0.250962	0.124328	0	0	0.124328	0	0	0	0.124328	0	0	0	0	0	0	0.238787	0	0	0	0	7.40778	2.80116	0	5.53232	7.19761	0	0	0	0	0	0	0.650765	0	0	0	0.124328	0.650765	0.815575	0.124328	0.124328	0.250962	0	0	2.42223	0	0	0	0.124328	0	0.124328	0	0	0	0	0	0.464668	0	0.124328	0	0	0	0	0	0	0.250962	0	0	0	0.250962	0.250962	0.464668	2.56803	0.650765	6.01167	0.464668	0	0.356144	0	0	0	0	0.650765	0	0	0	0	0	0	0.555816	0.464668	0	0	0	0	0	0	0	0	3.08406	0.124328	0.124328	0	0.464668	0	0	0.124328	0	0	0	0.464668	0	0	0	0.124328	0.250962	0	0	0.124328	0.124328	0	0.124328	0	0	0	0	0	0	0	0.124328	0	0	0	0	0	0	0	0.250962	0	0	0	0	0	0	0	0	0.731183	0	0.250962	0.250962	0	0	0	0.356144	0	0	0	0.124328	0.124328	0	0	0	0	0.124328	0	0	0	0	0.356144	0	0	0	0.124328	0	0	0.356144	0	0	0	0.356144	0.250962	0	1.83188	0	0	0	0.250962	0	2.5435	0.650765	0	0.356144	0	0	0.124328	0	0	0.124328	0	0	0	0.124328	0.124328	0.731183	0.250962	0	0	0	0	0.356144	0	1.62293	0	0	0	0	0	0	0.356144	0	0	0	0.356144	0	0	0	0	0	0.963474	0.356144	0.356144	0	0	0	0	0.124328	0	0	0.250962	0	0	0	0	0	0.250962	0	0.555816	0	0.815575	0	0	0	0	0	0	0	0	0.124328	4.34483	0	0	0	0	0	0	0	0	1.22033	0	0.124328	0	0	0	0	0.356144	0	0.464668	0.250962	0	0	0	0	0	0	0	0	0	0	0	0	0	0	0	0.250962	0	0	0	0.124328	2.26003	0.731183	0	0.963474	0.815575	0	0	0	8.43663	7.33512	9.06515	4.71149	4.79233	3.99729	14.6717	5.86344	2.34199	8.08454	0.815575	1.33342	0.555816	4.6311	0.124328	4.10434	0.250962	0.250962	1.53107	0	7.07318	8.69321	3.26604	0.250962	6.6532	0.555816	3.95327	1.66903	4.75275	5.33985	7.56255	0.250962	0.887525	0.124328	1.43829	0	0	0.650765	0.124328	0.731183	0.124328	0	0	0.124328	0	0.124328	0.250962	0.250962	0	0	0	0	0	0	0	9.25434	2.73985	0.516015	2.48285	8.44816	2.4957	2.11103	0.731183	0	0	5.51254	2.96717	2.01078	4.91982	0	5.1297	0	2.93168	0.963474	0.250962	0	0	1.66903	0.124328	0	0.124328	0	0	0	0.555816	3.34767	0.731183	0.124328	0.250962	0.250962	0	0	0	0	0.555816	1.94111	3.22342	13.4505	6.14975	0	0.137504	0	0.124328	0	0.124328	1.67356	0.650765	0	0.124328	7.94345	12.7185	0.356144	13.7805	0.356144	14.139	10.2229	11.2524	11.2524	9.94774	0	0.124328	0	0	0	0	9.90382	8.55125	11.874	11.7215	7.70694	4.94626	5.63836	10.3672	7.47362	9.82109	6.91492	0	0.124328	0	0	0	0	0	0	0	0	0	6.36999	9.71977	8.4661	6.63851	7.47306	10.4978	7.47306	9.69166	7.57054	4.59455	4.6011	10.1672	9.54992	2.08406	6.36999	5.74631	5.63778	8.61607	9.94492	2.95047	4.60288	7.36676	2.85599	9.39457	5.35014	7.23965	5.19849	9.44603	7.47306	8.07189	7.47306	7.69209	8.81301	7.38828	10.499	4.62702	6.62381	5.01569	10.7074	7.41557	4.66391	9.24077	6.27165	3.06867	0.731183	0.555816	8.86777	5.88435	5.49953	0.356144	0	0.356144	2.67807	0.238787	0.0143553	0.422233	1.54102	0	0	0.695994	0	1.29278	0.773996	0.443607	0	0.516015	0.0426443	0.516015	0.432959	1.66903	0.0840643	1.38405	0.15056	0	0	0	0.0285692	0.475085	0.189034	3.19377	0.604071	0	0.0285692	0	1.09761	0	1.38405	0.0840643	0	0.250962	0.250962	0.124328	0.910733	0	0.163499	1.33342	2.15381	0.731183	0	0	2.11437	0.214125	1.42761	0.238787	2.26604	3.51349	1.88753	0.85599	0.495695	0	0.516015	1.35614	2.07039	5.23113	0.464668	0.555816	5.78162	1.27501	0	0.887525	4.59515	1.42761	0.536053	1.27501	0.887525	0.176323	0	0.604071	0.15056	2.10098	0	0.516015	0.963474	1.40599	0.815575	2.20163	2.58976	3.05137	2.52105	0	0	0	5.1334	0.887525	0	0.124328	0	0	0	0	0.124328	0	0	0	0	0	0	0	0	0	0.250962	0	0	0	0	0.137504	0	0	1.66903	0	0	0	0	0	0	0.124328	0	0	0	0	0	0	0	2.14078	9.20694	0	0	0	0	0	0.124328	0	0	0	0.963474	0.124328	0	0	0	0.124328	0	1.33342	0.124328	0	0	0	0	0	2.04614	0.555816	0.124328	0	1.62293	1.33342	0.815575	0.516015	0	3.89918	0	0.124328	0	0	0	0	0	0	0	0	0	7.69174	4.90641	0	1.9782	4.82171	0.464668	0	0	0.464668	0.356144	1.62293	0	0.124328	4.62527	3.79494	0	1.66903	10.2453	2.34199	1.02857	0	0	0	0.887525	4.94673	4.95093	1.15704	0	0.250962	0	0	0	0	0.250962	0	1.02857	0	0	0.124328	0	0	0	0	0.963474	0.887525	0	0	0	0	0	0	0	0	0	0	0	0	0	0	0	0	0	0	0	0	0	0	0	0	0	0	0	0	0	0	0.250962	0	0	0	0	0	0	0	0	0	0	0	6.06264	1.02857	0.124328	3.29425	0	0	0.963474	0	1.62293	0	0	0	0	0.815575	1.38405	5.51159	6.11478	0	0.815575	1.22033	1.90689	2.67807	0.887525	4.9905	0	0	0	0	0	0	0.650765	0	0	0.124328	0	3.59455	0	0	0	0	0.356144	0	0	0	0	0	0	0	0	0	0.356144	0	0.650765	2.16993	0	1.15704	1.53107	0.464668	0	0	0.356144	0.650765	0	0.124328	0.250962	0.555816	0	0	0.356144	0.250962	0	1.9782	0	0	2.04264	0	2.16993	0.0565835	0	0	0.963474	0.963474	0	1.66903	0	0.356144	0.356144	0.731183	6.06867	2.39506	0	0	1.58015	5.05745	9.74947	3.60644	3.48929	0.250962	4.52795	0.356144	0	0	0	2.56803	1.62293	9.01081	0	0	0	0	5.42828	3.03562	1.66903	0.731183	2.28688	4.44294	0	0	0	5.7046	2.5435	0	1.58015	0.124328	1.9782	0	0	0	0	0.124328	0.124328	0.124328	0	0	1.44361	0	0	0	0.250962	0	0	0	0	0.124328	0.124328	0	0	0	0	0	0.124328	0	0.250962	0.250962	0.250962	0	0.124328	0	0	0	0	0	0	0	0.124328	0.815575	0	0.124328	0	0.124328	0	0	0	0	0.124328	0	0.250962	0	0	0.124328	0	0	5.4219	4.89724	0	0	0	0	0	0	0	0	0	0	0	0.124328	0	0	0	0	0.124328	0	0	0	0.356144	0.250962	0	0	0	0	0	0	0	0.124328	0	0.124328	0	0	0	0	0	0	0	0	0	0	0.250962	0	0.475085	0.124328	0	0	0.356144	0	0	0.124328	0	0	0	0	0.250962	0	0	0	0	0	0	0	0	0.464668	0	0	0.124328	0	0	0	0.124328	0	0.124328	0	0	0	1.27501	0	0	0	0	0	0	0	0	0	0	0	0	0	0	0.124328	0	0	0	0.124328	0	0	0.124328	0	0.124328	0	0.124328	0	0	0	0.124328	0	0.555816	0	0.555816	0	0	0	0	0	0.124328	0	0	0	0	0	0	0.356144	0.250962	0	0	0	0	0	0	0	0.250962	0	0	0	0	0	0	0	0.124328	0.555816	0.124328	0	0.124328	0.250962	0	0	0	0.124328	0	0	0	0	0	0	0	0.124328	0	0	0	0	0	0	0	0	0	0	0	0	0	0	0	0	0	0	0	0.464668	1.02857	0.124328	0	0.124328	0	0.650765	0	0.464668	0	0	0.815575	0	0	0.124328	0	0	0	0	0	0.555816	0	0	0	0	0	0	0	0	0	2.14078	0	0	0	0.464668	0	0.250962	0	0	0	0	0	0	0	0.748461	0.124328	0	0	0.464668	0.238787	0	0	0	0	0	0.124328	0.963474	0	0	0.650765	0	0	0	0.124328	0	0	0	0.124328	0	0	0	0	0	0	0.250962	0	0	0.124328	0.124328	0	0	0.124328	0	0	0	0.887525	0	0	0.250962	0.124328	0	0	0.250962	0	0.124328	0	0.124328	0.124328	0.124328	0	0	0	0	0	0	0	0	0	0	0	0	0	0.250962	0.124328	0.250962	1.48543	0	3.26604	0.650765	1.27501	0	0	0	0	0	0	0.250962	0.250962	0	0.124328	0	0	0	0	0	0.124328	0	0	0	0	0.124328	0	0	0	0	0	0	0	0.356144	0	0	0	0	0	0	0	0	0	0	0	0	0	0	0	0	2.07724	7.32751	0	5.64587	1.48543	0	1.09761	0	0	0	0.464668	4.24031	0.250962	0.887525	6.16511	0.731183	7.81397	2.16993	0	0.555816	1.83188	3.37573	5.49025	0	0	0	0	0.555816	0	0	0	0	0	0	0	0.356144	0	0	0.356144	0.250962	0	1.83188	2.16993	0	0	0	0	0	0	0	0	0	0	0	0	0	0	0	0	0	0	0	0	0	0	0	0	0	0	0	0	0	0	0	0	0	0	0	0	0	0	0	0	0	2.80116	2.67807	6.12846	4.03914	0	0	0.356144	0	0.250962	4.0054	0	0	4.67412	1.43829	0	0	7.90521	0.731183	0	0	0.464668	0	0	0	0	0	1.38957	5.6401	0	0	0	0	1.90689	0	13.1768	9.79536	0.650765	3.98003	9.71149	0.124328	5.37643	0	0	1.79077	0	0	0.356144	0.356144	1.43829	7.1819	0.356144	2.69822	0.815575	5.69404	0.887525	0.124328	0	0	4.77241	0	1.09761	7.16561	0	0	1.15704	0	0.124328	0.124328	0	2.47249	0	2.87971	0	2.01078	7.30305	5.06566	15.2559
12	SRR7153254	SRA	PRJNA471091	Placenta			Preeclampsia	Homo sapiens	female	healthy		0	5.28873	13.8444	3.71918	8.94802	0.400538	8.31043	4.36457	6.82349	3.48929	10.4335	1.05658	2.29572	11.9239	0.807355	10.4347	1.60881	9.48671	3.60881	0	6.36475	15.4175	0	11.3226	3.16511	0	0	0.722466	0	0	0	0.15056	2.28688	0	0	0	0	0	0	0	0	0	2.59932	3.05658	0.0703893	0.669027	11.1748	0	0	0	1.19535	0	0.815575	2.67356	0	0	0	0	0	1.26303	0.400538	3.41819	7.92914	7.90472	7.45861	1.83996	12.7867	1.26303	12.3461	0	0	0.516015	0.286881	0.62293	0	0	0.15056	3.97728	0	0	0	0	0	4.926	2.15381	4.66334	0	4.17951	0	0	0	0	0	0	0	0	0	0	0	0	0	0	0	0	0	0	0	0.286881	0	0	0	0	0	0	0	0	0	0	0	0	2.28688	1.96717	0	0.286881	0	0	0	0	1.26303	0	0	0	1.65535	0.15056	0.286881	0	0	0	0	0.400538	0	0	0	0	0	0	0	0	0	0	0.15056	0	0.286881	0	0.15056	0.400538	5.2292	9.47257	0	1.79909	0	0	0	0	0.516015	0	0.286881	0	1.19535	0	0.970854	0.286881	0	0.15056	5.55397	14.9992	6.28337	5.55735	12.469	11.5158	13.1936	7.64897	7.64429	0	1.19535	0	0	0	0	0	0	0.765535	0.765535	6.16269	0.15056	13.6252	6.04767	1.26303	0	3.94767	0	0.15056	0.62293	0.15056	1.79909	0.400538	0.15056	2.89918	1.26303	0	1.5008	0	7.3185	0	0	10.4295	0.722466	4.11853	0.807355	0	0	2.15381	0.15056	0	0	0	0	0.137504	0	1.19535	0	0.895303	0	1.79909	0.62293	0	0	0.286881	4.75809	0	0	0.15056	0.15056	4.5552	0	0.526069	1.70487	3.29719	0.400538	1.926	0.895303	1.79909	6.45434	8.18274	10.3107	1.32769	7.08958	5.22072	4.37921	2.04264	0	0	12.4721	0	6.59156	0.815575	0.782409	0.895303	5.53076	1.19535	0	0.807355	0.15056	3.51602	0.807355	6.10978	11.52	9.39947	0.895303	0.15056	0	0	2.74631	0.807355	4.42358	9.41502	4.84699	13.1796	7.26903	7.72982	11.8524	17.3665	5.6837	11.6643	11.3048	8.49841	9.03766	0	2.43829	0	0	6.35913	2.89918	8.32665	0	0	0.0703893	2.82375	0	12.5049	5.25361	10.6441	6.45072	0.62293	9.03648	0.400538	5.60288	11.168	11.6819	6.12164	7.38603	3.05658	3.32769	0.286881	0.400538	0.15056	0.286881	0	1.65535	4.62585	0.15056	4.71754	0	0.286881	9.3656	5.71342	7.99243	0.62293	7.30679	13.3646	5.44758	7.8827	7.74443	8.03359	15.8012	0.722466	2.1177	10.012	5.08066	8.96832	0.15056	5.08066	0	10.7582	0	0	1.12433	7.44427	6.18646	3.19849	2.72247	6.62615	0.15056	11.4911	1.60881	0	2.04264	3.09424	3.07553	5.7046	0	1.65535	0	0.807355	0	0	0.400538	5.09001	0	1.96717	2.59932	13.9428	0	1.83996	0	0	0	0	0	0	0	0	0	0.400538	11.9853	2.59932	4.27128	7.65857	2.59932	0.400538	7.07874	4.61941	5.51159	0	1.19535	4.37573	0.62293	7.09866	7.87652	0.516015	0.485427	0	0.15056	0	11.783	10.4505	10.7552	9.89224	6.84109	1.32769	0.286881	0	8.87403	3.8268	0	2.40871	0	10.311	2.31615	0.15056	1.32769	7.21878	0.516015	0.286881	0	0.286881	6.45615	1.19535	10.5039	0	0	0	0	0.15056	0	0	0	1.926	8.2903	0	4.27798	8.52779	14.0204	5.93026	2.0072	0	2.37851	2.54844	0.286881	0.722466	1.05658	1.60881	0.286881	2.31615	0.15056	0	0.400538	1.19535	5.44427	5.45845	0	4.48736	0	0.516015	0	0	0	0	0.286881	0	6.75248	0.722466	0	0.411426	1.12433	0.400538	15.7789	4.81455	10.89	6.59753	10.566	0.895303	8.98897	2.95977	4.76394	9.91473	0.722466	0.15056	0.895303	2.28688	0	0.15056	1.44361	0	11.1991	3.64616	11.2258	1.05658	0.565597	2.85798	7.44609	11.1253	0	1.79909	10.9955	2.28688	0	0	0	0.15056	1.26303	4.14486	15.8318	4.87922	13.292	12.8553	5.68958	15.3147	6.38353	11.1942	8.0936	0	0	1.26303	2.92029	0	0	6.09845	4.15381	9.94152	2.04264	1.65535	1.19535	6.38336	7.7502	3.34341	0.214125	8.98897	0.895303	5.44758	0	0	0	0	0	0	0	0	0	0	0	0	0	0	0.62293	3.44758	3.03914	0.400538	1.19535	0	0	9.40026	14.4859	4.62585	12.4406	4.49442	5.07639	11.2596	7.75776	15.115	7.71884	12.2531	1.32769	7.01647	0	0.137504	0.15056	0	0	0	0	0	0	0	0	0	0	0.15056	0	0	0.62293	0	0.400538	0.286881	0.286881	0.15056	0.286881	0.978196	0	0	0	0	0.15056	0	0	0.15056	0	0	0.62293	0.15056	0	0	0	1.12433	0.516015	1.05658	0.807355	0.895303	0.15056	0	0	0	0.15056	0.286881	0.400538	0	0	0	0	0.62293	0	0.400538	0	0	0	0	0.62293	0.400538	3.50335	0	0	0.526069	0.137504	0.400538	0.15056	0	0.895303	0	0.400538	0.15056	0	0	0	0.400538	0	0	1.05658	0.516015	0.15056	1.5008	0.15056	0	0	0	0	0	0.411426	0	0	0	0.15056	0	0	0	0	0.516015	0	1.12433	0	0	0.516015	0	0	0	0.15056	0.15056	0	0.400538	0.286881	0	0.15056	0	0	0.137504	2.67356	6.94638	0.62293	0.516015	0	0.286881	10.3825	0.722466	4.68201	2.03562	1.9782	0.275007	5.63749	0.15056	4.54844	0	3.50335	4.83086	0	3.84298	4.84197	0	3.854	0.286881	3.5435	5.48285	6.48929	2.76977	11.6748	10.7557	6.33235	4.21335	4.0917	1.32769	5.6091	4.70543	1.26303	2.81352	1.32769	5.40054	3.74201	8.28739	6.69377	3.09424	0	6.12309	0.807355	1.19535	5.75141	2.08066	2.98003	1.32769	7.05441	0	0	3.32912	2.65076	0	0	1.60881	6.58135	7.40998	0.62293	0.62293	0	1.83996	4.54164	2.81352	5.80245	4.77505	0	0	0	0.15056	0	0.15056	0	2.81352	4.88947	0.400538	0.286881	0	0.15056	0.15056	0	0	8.31302	0.15056	0	0.137504	0	0	0.516015	0.15056	0	0	0	0	0	5.12143	1.44361	5.12143	0.516015	0.400538	0.807355	0	0	0	3.60881	0.895303	0	0	0	0	0.15056	0	0	0	0	0	0	0.286881	0	0.807355	0	0	0	0	0.722466	0	0.137504	0	0.15056	0	0	0	0.15056	0.15056	0	2.74631	0	0	0	0	0	0	0	0	0	7.1635	6.65878	3.78869	0	0.516015	0	0	6.0072	2.46467	0	0	3.97728	7.08098	0	0.516015	7.268	0.895303	7.11842	1.05658	7.36352	7.34554	2.76977	5.65935	0	0	3.83289	0	1.83996	5.63749	6.02879	4.7866	0.978196	7.26697	0.978196	5.70764	5.47606	10.8663	3.82171	0.0285692	4.99367	1.96347	0	1.28688	0.695994	0.15056	4.03122	0	4.37573	5.65935	3.29719	0.286881	10.8184	0.978196	4.34199	5.85449	0	0	0	0	0	5.43329	0	0	2.31615	0	0	1.26303	0	0	0	0.62293	1.05658	0	0	0	0	0	0	0	0.978196	0.286881	0	4.34199	0.516015	0.807355	0.15056	0.15056	0	0.286881	0	0	0.15056	0.516015	0.286881	1.38957	0	0	0	1.65535	0	0	0	0	0.15056	0	0	0	0	0	0	0	9.59253	6.78385	10.8167	0.15056	5.46369	11.7852	0	1.83996	6.89639	0.344828	10.3121	9.80785	9.22067	11.3325	4.19692	8.73921	0	0	0	0	0	0	0	0	0	0	0	0	0	0	0	0	0	0	0	0	0	0	0	0	0	0	0	0	0	0	0	0	0	0	0	3.98732	0	0	0	0.286881	0	0	0	0	0	0	0	0	0	0	0	0	0	0	0	0	0	0	0	0	4.9514	9.51926	0	0	0	0	0	0	0	0	0	0	1.32769	7.79986	0	0	0	0	0	0	2.67356	0	0	0	6.0663	2.81352	0	0	0	0.15056	0	0	0	0	0.15056	0	0	0	0.15056	0	0	0	0	0.15056	0.15056	1.12433	0	0.526069	0	0	0	0	0	0	0.15056	0	0.15056	1.79909	0.137504	0.15056	0.62293	0	0	0	0.15056	0.286881	0	0	0	0	2.79077	0	0	0.15056	0	0	0	0	0	0.516015	0.15056	0	0	0.286881	0	0	0	0.400538	0.15056	0	0	0	0.15056	0.286881	0.978196	0.15056	0	0	0	0.15056	0	0	0.15056	0.516015	0	0	0	0	0	0	0	0	0	0.15056	0	0.15056	0	0	0	1.44361	0	0.400538	0	1.70487	0	0	0	0.15056	0.286881	0	0	0.15056	0.400538	0	0.286881	2.15381	8.34159	0	9.21179	0.214125	0.400538	0.286881	0	0	0	0	0.15056	0	0	13.9323	0	0	8.02586	0.0703893	0.0703893	0	0.400538	0.15056	0	0.15056	0	0	0	0	0	0	0	0	0	0	0	0	0	0	0.286881	0	0	0.15056	0	7.79422	3.23266	0	5.61883	7.30387	0	0	0	0	0	0	0.15056	0.15056	0.807355	0.15056	0.15056	0.400538	0.516015	0	0	0	0	0	2.67356	0	0.15056	0	0.15056	0	0.15056	0	0	0	0	0	0.978196	0	0.15056	0	0	0	0	0.15056	0	0.722466	0	0.15056	0	0	0.15056	0.400538	2.34767	0.286881	5.66221	0.15056	0	0.516015	0	0	0	0	0.286881	0	0	0.15056	0	0	0	0.286881	0.15056	0.15056	0	0.400538	0	0	0	0	0	3.18269	0.15056	0	0	0.516015	0.15056	0	0	0	0.400538	0	0.516015	0	0	0.15056	0.15056	0	0	0.15056	0	0	0	0	0	0	0	0	0	0	0	0.15056	0	0	0	0	0.286881	0	0	0	0	0	0	0	0	0	0	0	0.807355	0.15056	0.15056	0.400538	0	0	0	0.15056	0	0	0	0.286881	0	0	0	0	0.15056	0	0	0	0	0	0.286881	0	0	0	0	0	0	0	0	0	0	0.286881	0.15056	0	1.32769	0	0.286881	0	0	0	3.88557	0.978196	0	0.15056	0.15056	0	0	0	0	0.286881	0	0	0	0	0.286881	0.400538	0.516015	0	0	0	0	0	0	2.15381	0	0	0	0	0.15056	0	0.15056	0	0	0	0.15056	0	0	0	0	0	0.722466	0	0	0	0	0	0.15056	0.15056	0	0	0.62293	0	0	0	0	0	0	0	0.62293	0	0.15056	0	0.15056	0	0	0	0.62293	0	0	0	4.42358	0	0	0	0	0	0	0.15056	0	1.38957	0	0.15056	0	0	0	0	0.516015	0	0.15056	0	0	0	0	0	0	0	0	0	0	0.15056	0	0	0.15056	0	0.400538	0	0	0	0	0.15056	2.46467	0.722466	0	0.807355	0.895303	0	0	0.15056	8.65771	7.37112	9.43648	5.15704	5.27798	5.48961	15.7822	6.03342	2.40871	8.15249	1.5008	0.516015	0.15056	4.22188	0	2.79077	0.516015	0	1.32769	0	7.59813	8.86217	3.31325	0.286881	6.93381	1.05658	3.88557	2.1177	4.8846	4.99095	7.5812	0	1.12433	0.400538	0.722466	0	0	0.516015	0	1.83996	0.15056	0	0	0	0	0	0	0.400538	0	0	0	0	0	0	0.15056	8.74829	2.28688	0.62293	1.94486	7.87719	1.83996	2.28688	0.978196	0	0	5.42995	2.31615	1.88362	4.73498	0	4.75809	0	3.26454	0.62293	0.286881	0	0	1.65535	0.722466	0	0	0.15056	0	0	0.400538	3.48929	0.137504	0	0.807355	0	0	0.722466	0	0.15056	1.12433	1.60881	3.34341	13.7552	6.40735	0	0	0	0	0	0.15056	1.5008	0	0	0	8.07852	12.7467	0.137504	13.7027	0.137504	14.2564	10.1855	11.4154	11.4154	10.0781	0	0	0	0.15056	0	0.286881	10.0105	8.5627	11.9082	11.597	7.86536	4.43829	5.88435	10.7311	7.75389	10.0242	7.09592	0	0.286881	0	0	0	0	0	0	0	0	0	6.41278	9.69589	8.61309	6.8175	7.75442	10.7064	7.75442	9.81852	7.59604	4.57954	4.7866	10.7324	9.71881	2.61353	6.41278	5.97636	5.88435	8.84436	9.99534	3.28983	4.4522	7.56613	2.82375	9.44925	5.24565	7.23448	5.33271	9.40578	7.75442	8.47066	7.75442	7.86425	8.94582	7.55819	10.7076	5.04308	6.87209	5.39951	10.8362	7.40284	4.65707	9.30684	6.75261	3.24945	0.400538	0.400538	8.25215	5.36352	6.01212	0	0.15056	0.807355	2.49313	0	0.15056	0.422233	1.12433	0.15056	0	1.20789	0	1.42223	0.516015	0.367371	0	0.344828	0	1.25096	0.214125	1.41143	0.250962	1.34483	0.422233	0	0	0	0.15056	0.575312	0	0.400538	1.21412	0	0.422233	0.0565835	0.978196	0	1.28096	0.0565835	0	0	0.400538	0.400538	1.70044	0.0565835	0.226509	2.18587	2.78031	0	0	0	3.29719	0.536053	1.55582	0.62293	2.59455	3.74201	1.53605	0.659925	1.1635	0	1.25096	1.38405	2.98185	2.34483	0.15056	1.26303	5.6499	1.55582	0	0.731183	4.28688	1.55582	0.367371	1.12433	0.807355	0.226509	0.15056	0.344828	0	1.66448	0	1.25096	0.978196	1.41684	0.286881	1.38957	2.71149	3.51602	2.65076	0.0565835	0.137504	0.15056	4.65707	0.895303	0	0	0	0	0	0.15056	0.400538	0	0	0	0	0	0	0	0	0	0.895303	0	0.15056	0	0	0	0	0.15056	2.04264	0	0	0	0	0.15056	0	0.400538	0	0	0	0	0	0	0	1.55582	8.47897	0	0	0	0	0	0.15056	0	0	0	0.516015	0	0	0	0	0.15056	0	1.32769	0.286881	0	0	0	0	0	1.96717	0.400538	0.15056	0	2.04264	1.926	0.62293	0.344828	0	4.48671	0	0	0	0	0.15056	0	0	0	0	0	0	7.7502	5.04352	0	2.76977	4.79233	0.400538	0	0	0.286881	0.400538	1.75275	0.15056	0.516015	4.77505	3.83289	0	1.5008	9.50436	1.65535	0.516015	0	0	0	0.807355	5.1035	4.52857	0.62293	0	0.15056	0	0	0	0	0.62293	0	1.26303	0	0	0	0	0	0	0	0.895303	0.516015	0	0	0	0	0	0	0	0	0	0	0	0	0	0	0	0	0	0	0	0	0	0	0	0	0	0	0.15056	0	0	0	0.400538	0	0	0.0285692	0	0	0	0.286881	0	0	0	0	5.6837	1.12433	0.286881	2.89918	0	0	1.55582	0	2.28688	0	0	0	0	1.12433	2.1177	5.43696	5.81352	0	1.38957	0.62293	2.08066	2.69822	1.32769	4.5552	0	0	0	0	0	0	1.05658	0	0	0	0	3.35896	0	0	0	0	0.400538	0	0	0	0	0	0	0	0	0	0.15056	0	1.38957	1.70487	0	0.62293	1.26303	0.286881	0	0	0	0.286881	0	0	0	1.38957	0	0	0.15056	0.286881	0	2.62527	0	0	2.11103	0	1.65992	0	0	0	1.65535	1.05658	0.15056	0.895303	0	0.15056	0.62293	0.807355	6.07339	2.0072	0	0	1.05658	4.60703	10.0804	3.78764	3.21568	1.19535	4.93593	0.286881	0	0	0	2.95977	1.19535	8.77334	0	0	0	0.400538	5.01525	3.14731	1.12433	0.895303	2.65076	4.40939	0	0	0	5.47249	2.04264	0	0.807355	0	1.70487	0	0	0	0	0	0.15056	0.286881	0	0	1.54597	0.15056	0	0	0.15056	0	0	0	0	0	0	0	0	0.15056	0	0	0.15056	0.286881	0.400538	0.15056	0.400538	0	0	0.400538	0	0	0	0	0	0	0.15056	0.895303	0	0.15056	0	0.15056	0	0	0	0	0	0	0.15056	0	0	0	0.286881	0.15056	5.26978	4.44493	0.15056	0	0	0.286881	0	0	0.15056	0	0.286881	0	0	0.15056	0	0	0	0.286881	0	0	0	0	0.400538	0.15056	0	0	0	0.286881	0	0	0	0	0	0	0	0	0	0	0	0	0	0	0	0	0	0	0.970854	0	0	0	0.400538	0	0	0.15056	0	0	0	0	0	0	0	0	0	0	0	0	0	0	0	0	0.286881	0	0.15056	0	0.15056	0	0.516015	0	0	0.286881	1.38957	0	0	0	0	0	0.15056	0	0	0	0.15056	0	0.15056	0	0	0.15056	0	0	0	0	0	0	0.15056	0	0	0	0.15056	0	0	0	0	0	0.400538	0	0.400538	0	0	0.15056	0	0	0.15056	0	0	0	0	0	0	0.516015	0.400538	0.15056	0	0	0	0	0	0	0	0	0	0.286881	0.15056	0	0	0	0	0.722466	0.286881	0.15056	0	0.15056	0	0	0	0	0	0	0	0	0	0	0	0	0	0	0	0	0	0	0	0	0	0	0	0	0.400538	0	0	0	0	0	0	0	0.516015	0.15056	0	0	0	0.400538	0	0	0	0	0.807355	0	0	0.15056	0	0	0	0	0	0.400538	0	0	0	0	0	0	0	0	0	1.96717	0	0	0	0.15056	0	0	0	0	0.15056	0	0.15056	0	0.163499	0.400538	0	0	0	0	0.137504	0	0	0	0.15056	0	0	0.895303	0	0	0.15056	0	0	0	0	0	0	0	0	0.15056	0.15056	0	0	0	0	0.15056	0	0	0.286881	0.400538	0	0	0	0	0	0	0.400538	0	0	0.516015	0	0	0	0.15056	0	0	0	0.15056	0	0	0	0	0	0	0	0	0	0	0	0.15056	0	0	0	0	0.15056	0.15056	1.96717	0	2.90111	0.15056	1.60881	0	0	0	0	0	0	0	0.15056	0	0.286881	0	0	0	0	0	0	0	0	0	0	0	0	0	0	0	0	0	0	0.15056	0	0	0	0	0	0	0	0	0	0	0	0.15056	0	0	0	0	1.5008	7.03672	0	5.77716	1.60881	0	0.62293	0	0	0	0.400538	3.50335	0.15056	0.516015	5.24945	0.516015	7.60051	2.67356	0.15056	0.15056	1.926	3.52982	5.45845	0	0	0	0.15056	0	0	0	0	0	0	0	0	0.15056	0.722466	0	0.137504	0.286881	0.15056	2.18587	3.19849	0	0	0	0	0	0	0	0	0	0	0	0.15056	0	0	0	0	0	0	0	0	0	0	0	0	0	0	0	0	0	0	0	0	0	0	0	0	0	0	0	0	0	3.21568	3.31325	5.44427	3.64616	0	0	0.516015	0.15056	0	3.69488	0	0	4.17951	0.895303	0	0	8.05126	0.895303	0	0	0.15056	0	0.15056	0	0	0	1.32193	5.53387	0	0	0	0	1.75275	0	13.7523	9.99299	1.38957	4.10014	10.4998	0.400538	5.58015	0	0	1.32769	0	0	0.15056	0.15056	1.19535	8.25927	0.15056	3.1127	0.978196	5.76315	0.286881	0	0	0	4.57471	0	1.926	8.09043	0	0.15056	1.05658	0	0	0.286881	0	2.15381	0	2.45943	0	1.38957	7.22448	4.96625	14.643
13	SRR7153256	SRA	PRJNA471091	Placenta			Preeclampsia	Homo sapiens	female	healthy		0.124328	6.12391	14.2515	3.43563	8.77821	0.344828	8.30861	4.16511	6.84574	3.81352	10.598	1.38957	2.53107	11.7401	0.992768	10.2666	1.95606	9.70441	3.05137	0	5.73254	14.8474	0	11.2266	3.37434	0	0	0	0	0	0	0	2.70044	0	0	0	0	0	0	0	0	0.344828	2.43563	2.9222	0.124328	0.85599	11.1392	0	0	0	1.48543	0	1.38957	3.54102	0	0.124328	0	0	0	1.05658	1.23266	4.90014	7.33994	7.44807	6.99797	2.48543	13.2231	0.238787	11.0695	0	0	0.62293	0.925999	0	0	0	0.344828	3.62644	0	0	0	0	0	5.80761	2.84197	5.13175	0.124328	5.45286	0	0	0	0	0	0	0	0	0	0	0	0	0	0	0	0	0	0	0	0	0	0	0	0.238787	0	0	0	0	0	0	0	0	2.79701	2.53107	0	0.443607	0	0.344828	0	0	1.43829	0.344828	0	0	1.95606	0.992768	0.85599	0	0	0	0	0.238787	0	0.124328	0	0	0	0	0	0	0	0	0.62293	0	0.238787	0.238787	0	0.963474	5.54473	10.2345	0	2.33628	0	0	0.124328	0	0.536053	0	0.344828	0	0.124328	0	1.12433	0	0	0	5.14649	14.9251	5.71287	6.11291	11.7621	11.9587	13.3185	6.91145	6.9424	0	1.61824	0	0	0	0	0.124328	0	0.782409	0.85599	1.65992	7.66789	14.551	7.02459	0.704872	0	4.88996	0	0.238787	0.782409	0.238787	1.43829	0.344828	0.344828	3.32337	0.704872	0	1.65992	0	7.41337	0	0	10.4343	0.992768	3.851	0.443607	0.124328	0.124328	2.75916	0	0	0	0	0	0.356144	0.0703893	1.17632	0	0.782409	0.124328	0.62293	0.62293	0	0	0.124328	4.83188	0	0.124328	0.124328	1.05658	5.21801	0	0.516015	2.14405	3.58376	0.238787	2.20163	0.704872	2.05311	6.87431	8.41189	10.6909	1.43829	7.35191	5.59395	5.46467	2.20163	0	0.0703893	12.9211	0	6.81096	1.05658	0.704872	1.17632	6.29609	1.57531	0	0.536053	0.124328	3.0072	0.85599	4.90256	12.0779	9.75123	2.14405	0	0.62293	0	3.27053	0.238787	4.55582	9.61961	5.37955	13.0011	7.23074	7.49426	10.979	16.9571	5.94369	10.0869	9.50567	8.89594	9.52855	0	2.48543	0	0.124328	6.0036	2.97269	8.56594	0	0	0	3.45943	0.536053	13.0323	5.74953	10.7662	6.48494	0.238787	9.03276	0.238787	5.10936	11.2345	11.6186	5.7879	8.44617	3.60526	2.70044	0	0	0.124328	0.238787	0	3.03738	4.99955	0	5.70791	0	0.443607	8.48261	5.13545	7.49209	0.85599	6.5803	12.6327	5.16832	7.95134	8.0847	8.53578	15.9602	1.02857	1.76129	10.3451	5.19692	8.9068	0	5.10685	0	11.0972	0	0	1.33914	8.23333	5.82477	3.75702	2.43563	5.41075	0.344828	11.638	2.59694	0	2.59694	3.92125	2.33628	5.08661	0.124328	2.59694	0.238787	0.536053	0	0	0.536053	4.67807	0	2.38681	2.14405	14.0834	0.992768	2.68032	0	0.124328	0	0	0.124328	0	0	0	0	0.925999	11.4704	4.07553	5.10559	7.18775	1.81558	0.704872	6.62308	5.05572	6.62585	0	2.48543	5.79468	0.536053	7.76434	8.04045	0.344828	0.0840643	0	0	0	12.4463	11.3908	11.4223	11.1993	6.8591	0.238787	0.124328	0	9.25703	4.56986	0.344828	3.94205	0.124328	10.3774	2.05311	0.238787	2.11437	7.33271	0.344828	0.443607	0	0.344828	7.30743	1.48543	10.625	0	0	0	0	0	0	0	0	2.31034	8.21772	0.992768	5.72683	9.01628	14.2092	5.56682	2.08406	0	2.75916	2.02148	0.992768	1.38957	1.48543	1.81558	0.992768	2.45943	0.782409	0	1.88753	1.98914	6.55566	5.82018	0	4.09085	0.124328	0.238787	0	0.124328	0	0	0.536053	0.344828	8.0439	0.704872	0	0.454176	0.62293	0.536053	16.1227	5.59395	11.9914	7.34952	11.3503	1.57531	9.07916	3.68818	4.96255	10.7433	0.62293	0.344828	0.443607	2.57531	0	0.443607	1.98914	0	11.2244	2.55336	11.5016	1.38957	2.03914	2.88753	7.22901	11.3024	0	2.22959	10.6369	2.53107	0	0.124328	0.124328	1.28688	1.852	4.35473	15.9644	5.04789	13.5186	12.8631	5.31252	15.2321	6.41954	11.3414	8.17592	0	0	1.33914	2.79701	0	0	6.25739	4.56742	9.62795	1.81558	1.05658	1.81558	6.73444	8.10544	3.85898	0	9.56171	1.53107	6.2651	0.238787	0	0	0	0	0	0	0	0	0	0	0	0	0.344828	0.344828	3.79494	3.64731	0	0.344828	0	0	10.1003	14.9056	4.44095	12.6173	3.96347	5.65707	11.3896	7.8973	15.073	7.88801	12.1277	0.85599	6.62322	0	0	0.124328	0	0	0	0	0	0.238787	0	0	0	0	0.124328	0	0	0.62293	0.124328	0.238787	0.238787	0.992768	0.124328	0.238787	1.1177	0	0.124328	0	0	0	0	0	0.238787	0	0.238787	0.992768	0	0	0	0	0.782409	0.85599	0.992768	1.28688	0.443607	0	0	0	0	0.124328	0.344828	0	0	0	0	0.124328	1.28688	0	0.536053	0	0	0	0	0.62293	0.124328	2.8679	0	0.344828	0.443607	0	1.33914	0	0	0.344828	0	0.344828	0.124328	0	0	0	0.124328	0.124328	0.124328	0.536053	0.443607	0.344828	0.992768	0	0.124328	0	0.356144	0	0	0.443607	0	0	0.124328	0	0	0	0	0	0.124328	0	0.782409	0.238787	0	0.124328	0	0	0.124328	0	0	0	0.238787	0.344828	0	0	0	0	0.443607	2.73985	6.6686	1.33914	0.238787	0	0.137504	10.7391	0.704872	4.85997	1.926	2.07724	0.189034	6.81429	0.704872	5.25588	0	3.44758	5.66761	0	4.28983	5.47054	0.124328	5.00809	0.545968	3.93829	5.74228	7.32463	2.63923	12.1401	11.2601	7.14893	4.66278	4.3799	2.05311	5.69042	5.35755	1.88753	3.06867	1.88753	4.06781	4.20085	8.59107	7.29177	3.29719	0.124328	5.90063	0.124328	1.77821	6.25739	2.05311	2.59694	1.57531	6.48349	0.124328	0.124328	2.8339	2.55336	0	0	1.77821	6.94345	8.22728	0.124328	0.925999	0.124328	2.05311	4.99141	2.95606	6.20555	4.9331	0.124328	0.344828	0.124328	0.124328	0	0	0.124328	2.75916	5.55857	0.443607	0.124328	0	0.124328	0.536053	0	0	9.75831	0.344828	0	0	0	0	0.238787	0.124328	0	0	0.124328	0	0	5.27277	0.992768	5.27277	0.85599	0.62293	0.443607	0	0	0	3.0993	1.05658	0	0	0	0.238787	0.238787	0	0	0	0	0.238787	0	0.124328	0.536053	0.85599	0	0	0	0.124328	0.85599	0	0	0	0	0	0	0	0.344828	0.124328	0	1.95606	0	0	0	0	0	0	0	0	0	7.71569	6.71383	2.75702	0	0.992768	0	0	6.54874	2.88753	0	0	2.852	5.91815	0	0.536053	6.17173	0.344828	6.1536	0.704872	7.60984	7.61809	3.37434	5.87283	0	0.275007	4.67299	0	2.02148	6.27314	6.40122	5.13791	1.43829	7.76732	1.43829	6.39815	6.12412	11.2555	4.70819	0.137504	5.16027	2.64155	0	1.80323	0.903038	0.0703893	4.50716	0	5.13709	5.97292	3.67807	0.992768	10.9272	1.57531	5.31252	6.49649	0	0	0	0	0	5.32229	0.137504	0	2.8339	0	0.137504	2.31034	0	0	0.443607	0.238787	1.05658	0	0	0	0	0.124328	0	0	0.443607	0.124328	0	0	0	0.782409	0	0.124328	0	0.344828	0	0	0	0.238787	0.124328	1.48543	0	0.238787	0.536053	1.23266	0.238787	0.238787	0.124328	0	0.189034	0	0	0	0	0	0	0	9.85003	7.73349	11.3866	0.344828	5.98413	12.0282	1.28688	5.31578	7.04538	0.344828	10.444	8.93655	9.67472	11.8044	4.83643	8.81019	0	0	0	0.124328	0	0	0	0	0	0	0	0	0	0	0	0	0	0	0	0	0	0	0	0	0	0	0	0	0	0	0	0	0	0	0	4.7761	0	0	0	1.73985	0	0	0	0	0	0	0	0	0	0	0	0	0	0	0	0	0	0	0	0	5.81096	10.1005	0	0	0	0	0	0	0	0	0	0	2.22959	8.74382	0	0	0	0	0	0	1.73985	0	0	0	7.3107	3.88655	0	0	0	0.344828	0	0.124328	0	0.62293	0	0	0.124328	0	0	0.124328	0	0	0	0	0.124328	1.17632	0.124328	0.238787	0	0	0	0	0	0	0	0	0	0.704872	0	0	0	0.238787	0	0	0.124328	0.238787	0	0	0	0	1.48543	0	0	0	0	0	0	0	0	1.05658	0	0.124328	0	0	0	0	0	0.443607	0.124328	0	0	0	0.124328	0.344828	0.536053	0.124328	0	0	0	0	0	0	0.443607	0.536053	0	0	0	0.124328	0	0.124328	0	0	0	0	0	0	0	0.124328	0	1.95606	0	0.238787	0	1.61824	0	0	0	0	0.443607	0	0	0.124328	0.238787	0	1.43829	2.61824	9.29877	0	10.1576	0.443607	0.238787	0.238787	0	0	0.238787	0	0.124328	0	0.344828	12.8774	0	0	8.54206	0	0	0	0.443607	0.124328	0.124328	0	0.238787	0	0	0	0	0	0	0.124328	0	0	0	0	0	0	0.137504	0	0	0	0	7.71321	3.0993	0	5.89627	7.69704	0	0	0	0	0	0	1.05658	0.124328	0.443607	0.124328	0	0.85599	0.443607	0.124328	0	0	0	0	3.17313	0	0	0.124328	0.344828	0	0.238787	0	0	0	0	0	0.925999	0	0	0	0	0	0	0	0	0.344828	0	0.124328	0	0	0.344828	0.344828	3.33628	0.344828	5.40599	0.238787	0	0	0	0	0	0	0.443607	0	0	0.124328	0	0	0	0.238787	0.124328	0	0	0.124328	0	0.238787	0	0.124328	0	3.03738	0.124328	0	0	0.238787	0	0	0	0	0.344828	0.124328	0.85599	0	0	0	0.62293	0	0	0.344828	0	0	0	0	0	0	0	0	0	0	0	0.124328	0	0	0	0	0	0.124328	0	0.344828	0	0	0	0	0	0	0.124328	0.124328	1.38957	0.124328	0.238787	0.238787	0	0	0	0.238787	0	0	0.238787	0.124328	0	0	0	0	0	0	0	0	0.124328	0	0	0.124328	0	0	0	0.124328	0	0	0.124328	0	0	0.124328	0	0	1.28688	0	0	0	0.443607	0.443607	2.31034	0.238787	0.238787	0.124328	0.124328	0	0	0	0	0.124328	0	0	0	0	0.124328	0.344828	0.62293	0	0.124328	0	0.238787	0.238787	0	1.65992	0	0	0.238787	0	0	0.124328	0.124328	0	0	0.124328	0.124328	0	0.238787	0	0	0	0.62293	0.344828	0	0	0	0	0	0.124328	0	0	0.238787	0	0	0	0	0	0.344828	0	0.536053	0	0.238787	0	0	0	0	0.124328	0.344828	0	0	0	4.28318	0	0	0	0	0	0	0	0	1.23266	0	0	0.124328	0.124328	0	0	1.05658	0	0.124328	0	0.124328	0	0	0	0	0	0	0.124328	0	0	0	0	0.344828	0	0.344828	0.124328	0	0	0	0	2.05311	0.925999	0	0.992768	0.443607	0.238787	0	0	9.37395	7.38957	9.53733	6.09191	5.7252	4.07553	14.4125	7.23429	3.29719	8.66374	1.33914	1.852	0.85599	4.55582	0.124328	3.49442	1.17632	0.238787	1.28688	0	8.02608	9.66819	4.08321	0.443607	7.93817	1.28688	4.74255	2.61824	5.76394	5.84298	8.59548	0	0.443607	0	1.98914	0	0	1.05658	0	1.05658	0.344828	0	0.124328	0	0	0.124328	0	0.124328	0.124328	0	0	0	0	0	0	9.56142	3.06005	0.344828	2.64847	8.85786	3.25701	2.08406	0.925999	0	0	6.19731	3.48285	2.63923	5.26266	0.344828	5.38267	0	3.59455	0.992768	0.536053	0	0	1.57531	0.344828	0	0	0.344828	0	0	0.536053	3.2555	0.443607	0	0.782409	0.238787	0	0.62293	0	0.124328	0.992768	2.63923	3.78555	13.8111	7.64674	0	0	0	0	0	0.124328	1.98914	0.238787	0.124328	0	8.32418	13.0014	0.356144	14.0869	0.356144	14.1309	9.44929	11.7851	11.7851	10.0258	0	0	0	0	0	0.238787	10.5929	8.97576	13.2	12.0502	7.95356	5.68313	5.79961	11.0309	8.07954	10.8631	7.25786	0	0.344828	0	0.124328	0	0	0	0	0	0	0	6.93628	10.1503	8.85194	6.90941	8.07714	11.1117	8.07714	10.3747	7.8591	5.16912	5.71287	10.5127	9.71985	2.85997	6.93628	6.53636	5.80529	9.24139	10.4106	3.67356	4.75221	8.13991	3.40871	10.0625	5.66619	8.1635	5.91361	9.92933	8.07714	9.57514	8.07714	8.1024	9.17135	8.2987	10.9607	4.59932	6.7866	5.52074	10.716	7.83359	5.34802	10.1461	7.11458	3.5509	0.925999	0.925999	9.23007	6.05137	7.28679	0.443607	0	0.925999	2.20163	0	0	0.378512	1.48543	0.238787	0	1.23266	0.0565835	1.62293	0.831877	0.400538	0	0.495695	0	0.454176	0.31034	0.704872	0.137504	1.51602	0	0.0703893	0	0	0.124328	0.443607	0.124328	0.344828	0.411426	0	0	0	0.963474	0	1.65992	0.0426443	0	0.238787	0.344828	0.238787	1.58976	0	0.124328	1.88753	2.25701	1.33914	0	0	2.31034	0.333424	1.70929	0.443607	2.54844	3.73769	1.65992	1.18269	0.454176	0	0.454176	1.21412	2.03562	2.62293	0.536053	1.23266	5.66619	1.77821	0	0.464668	4.28983	1.70929	0.400538	0.925999	0.85599	0.189034	0	0.669027	0.238787	1.81558	0.0285692	0.454176	1.31615	1.23879	0.124328	1.28688	2.28688	2.88557	2.14405	0	0.238787	0.124328	5.25927	1.1177	0	0	0	0	0	0.62293	0.443607	0	0	0	0	0	0	0	0	0	0.238787	0	0.124328	0	0	0.137504	0	0	2.11437	0	0	0.124328	0.238787	0	0	0.238787	0	0	0	0	0	0	0	1.57531	8.61813	0	0	0	0	0	0.344828	0	0	0	1.88753	0	0	0	0	0	0	1.43829	0.238787	0	0	0	0	0	2.61824	0.443607	0.238787	0	1.61824	1.88753	0.85599	0.495695	0	4.29057	0	0	0	0	0.238787	0	0	0	0	0.124328	0	8.55005	5.76871	0	3.02148	4.77136	0.925999	0	0	0.238787	0.443607	1.57531	0.124328	0.443607	4.79494	4.06005	0	1.38957	9.45082	1.17632	0.238787	0	0	0	0.925999	4.96255	4.97085	1.38957	0	0.782409	0	0	0	0	0.124328	0.238787	1.70044	0	0	0.443607	0	0	0	0	0.925999	0.536053	0	0	0	0.124328	0	0	0	0	0	0	0	0	0	0	0	0	0	0	0	0	0	0	0	0	0.238787	0	0.344828	0	0	0	0.238787	0	0	0	0	0	0	0.124328	0	0	0	0	6.52356	0.85599	0.344828	2.65992	0	0	1.05658	0	2.22959	0	0	0	0	1.33914	1.33914	5.68285	6.06501	0	1.43829	0.925999	2.02148	2.8339	1.1177	4.72301	0	0	0	0	0	0	0.85599	0	0	0.124328	0	3.42358	0	0	0	0	0.704872	0	0	0	0	0	0	0	0.62293	0	1.05658	0	0.536053	1.33914	0	0.344828	0.85599	0.536053	0	0	0	0.238787	0	0	0	0.536053	0	0	0.124328	0.238787	0	2.43563	0.124328	0	2.55582	0.31034	2.31034	0.214125	0	0	1.23266	0.704872	0	1.53107	0	0.124328	0.344828	0.536053	6.05918	2.14405	0	0	0.62293	4.86344	10.3625	4.30305	4.02857	0.782409	5.34483	0.443607	0	0	0	2.41143	1.852	9.45471	0	0	0	0.443607	5.68285	3.12928	1.23266	0.443607	3.0993	5.36387	0	0	0	5.93522	3.17313	0	0.443607	0	2.02148	0	0	0.124328	0	0.238787	0	0.124328	0	0	1.40054	0	0.124328	0	0	0	0.124328	0	0	0	0.124328	0	0	0.124328	0	0	0.443607	0	0.238787	0	0.344828	0	0.124328	0.124328	0	0	0	0	0.124328	0	0.124328	0.344828	0	0	0	0.124328	0	0	0	0	0	0.124328	0.443607	0	0	0	0	0	6.22651	5.0237	0	0	0	0.124328	0	0	0.124328	0	0	0	0.124328	0.344828	0	0	0.124328	0.124328	0.124328	0	0	0	0.704872	0.238787	0	0	0	0.344828	0.344828	0	0	0	0.124328	0.536053	0	0	0	0	0	0	0	0	0	0	0	0	0.536053	0.238787	0	0.124328	0.124328	0	0	0.124328	0	0	0.124328	0	0	0	0	0	0	0	0	0	0	0.124328	0	0	0.124328	0	0	0	0	0	0.443607	0	0.344828	0.124328	0.85599	0	0	0.124328	0	0	0	0	0.124328	0	0.124328	0	0	0	0	0.238787	0	0	0	0.124328	0	0	0.124328	0	0.124328	0	0	0	0	0	0	0	0.443607	0.238787	0.85599	0	0	0	0	0.124328	0.124328	0	0.124328	0	0	0	0	0.344828	0.62293	0.536053	0	0.124328	0	0	0	0.124328	0	0	0	0	0.124328	0	0	0	0.238787	0.85599	0.124328	0	0.124328	0.443607	0	0	0	0	0	0	0	0	0	0	0.124328	0.238787	0	0	0	0	0	0	0	0	0	0.124328	0	0	0	0.443607	0	0	0	0	0	0.344828	0.992768	0	0	0.238787	0	0.782409	0	0	0	0	0.85599	0	0	0	0	0	0	0	0	0.238787	0	0	0	0	0.124328	0	0	0	0	2.17313	0	0	0	0.344828	0	0.124328	0.238787	0	0	0	0.344828	0	0.111031	0.443607	0	0	0	0.356144	0.62293	0	0	0	0	0	0	1.1177	0	0.124328	0.782409	0	0	0	0.124328	0	0	0.238787	0	0	0.124328	0.124328	0	0	0	0.62293	0	0	0	0.238787	0	0	0	0	0.238787	0.124328	0.62293	0	0	0.344828	0	0.124328	0	0.124328	0	0	0.124328	0.124328	0	0	0	0	0	0	0	0	0	0	0	0.238787	0	0	0	0.238787	0	0.344828	2.08406	0.344828	3.06695	0.238787	1.1177	0	0	0	0	0	0	0.124328	0	0	0.124328	0	0	0	0	0	0	0	0	0.124328	0	0.238787	0.124328	0	0	0	0	0	0	0.238787	0	0	0	0	0	0	0	0	0	0	0	0	0	0	0	0	1.95606	7.08523	0	6.6153	2.02148	0	1.05658	0	0	0	0.62293	3.42358	0.124328	1.17632	6.49937	1.05658	8.01352	2.8339	0	0.443607	1.43829	3.61589	5.70293	0	0	0	0.238787	0.443607	0	0	0.124328	0	0.124328	0	0.443607	0.238787	0.124328	0	0.238787	0.536053	0	2.05311	3.08406	0	0	0	0	0	0	0	0	0	0	0	0	0	0	0	0	0	0	0	0	0	0	0	0	0	0	0	0	0	0	0	0	0	0	0	0	0	0.124328	0	0	0	3.58376	4.23573	6.04155	4.50526	0	0	1.1177	0.124328	0.536053	3.48285	0	0	5.09803	1.65992	0	0	8.30743	1.43829	0	0	0	0	0	0	0	0	1.926	6.62863	0	0	0	0	2.17313	0.344828	13.7567	9.89809	0.443607	4.69321	10.0741	0.238787	5.86096	0	0	1.77821	0	0	0	0.124328	1.23266	8.50064	0	2.31034	0.782409	6.22997	0.704872	0.344828	0	0	5.46172	0	1.23266	7.84467	0	0	1.17632	0.124328	0	0	0	1.57531	0	2.29278	0	2.25701	7.64897	5.57773	15.0281
14	SRR7153258	SRA	PRJNA471091	Placenta			Preeclampsia	Homo sapiens	female	healthy		0	5.60763	13.8525	3.15866	8.46348	0.367371	7.86938	3.66789	6.25663	3.24945	10.0315	1.20789	1.83592	11.3554	0.594549	9.98043	1.37851	8.99927	2.85798	0	5.59544	15.4924	0	11.3396	3.59096	0	0	0	0	0	0	0	1.91073	0	0	0.15056	0	0.15056	0	0	0	0.0976108	2.21412	2.18903	0.0565835	0.933573	11.2495	0	0	0	1.25096	0	0.790772	2.84398	0	0	0	0	0.0976108	1.1635	0.790772	3.39094	7.71541	7.74893	7.35773	2.07039	12.8744	1.1635	12.0409	0	0	0.963474	0.201634	0	0	0	0.594549	3.72465	0	0	0	0	0	4.68706	1.95233	4.43162	0.0976108	4.50779	0	0	0	0	0	0	0	0	0	0	0	0	0	0	0	0	0	0	0	0	0	0	0	0	0	0	0	0	0	0	0	0	1.01436	3.51096	0	0.201634	0	0	0	0.0976108	1.29278	0.286881	0.0976108	0	1.11103	0.443607	0.0976108	0	0	0	0	0.111031	0	0.0976108	0	0	0	0	0	0	0	0	0.0976108	0	0.286881	0	0.201634	0.594549	4.90785	9.0302	0	1.37851	0	0	0	0	0.367371	0	0.526069	0	1.1635	0	0.584963	0.201634	0	0.0976108	5.00585	15.3389	5.9697	5.14853	12.2683	11.8273	13.5009	8.06291	8.04909	0.0976108	1.33914	0	0	0	0	0.0976108	0	1.0635	1.1635	3.80529	6.24413	13.7497	5.97636	0.963474	0	4.64386	0	0.201634	0.201634	0.201634	0.790772	0.367371	0.722466	3.39643	0.594549	0	1.60407	0	7.5183	0	0	10.0188	0.790772	4.24489	0.695994	0.0976108	0	2.58976	0.0976108	0	0	0.0976108	0.0976108	0	0.0976108	1.66903	0	0.443607	0.0976108	1.33914	0.659925	0	0	0.201634	4.70543	0	0	0	1.25096	5.45878	0	0.286881	2.12102	3.15866	0	1.79494	0.443607	2.23573	6.66647	8.46801	10.3239	0.903038	7.1299	5.42995	4.55766	2.16672	0	0	12.3238	0	6.58105	1.11103	0.687061	0.722466	5.36282	0.367371	0	0.286881	0	2.79909	1.45943	6.71328	11.5147	9.42566	0.201634	0	1.79494	0	5.71809	0.594549	4.74524	9.44444	5.09761	13.6508	6.96417	7.24222	11.4573	17.4003	5.75141	11.6387	10.7946	9.15692	9.20161	0	2.30159	0	0.286881	5.74578	2.75489	8.25819	0	0	0	3.09761	0	12.6115	5.10978	10.603	6.57486	0.201634	9.23666	0.286881	5.63604	11.1911	11.7127	6.38871	7.53084	2.94298	2.7866	0	0.0976108	0.0976108	0.0976108	0	1.76553	4.53045	0	4.37712	0	0.0976108	9.06067	5.5735	7.67878	0.286881	7.02824	12.9856	5.35509	7.57856	7.7362	7.86734	15.8094	0.286881	1.70044	10.0453	5.00899	9.20056	0	5.40803	0.0976108	10.6011	0	0	1.25096	7.80071	6.59991	3.36597	2.53605	5.89409	0.367371	11.8082	0.903038	0	2.36457	3.16993	2.64155	5.5656	0.0976108	2.33342	0	0.790772	0.0976108	0	0.847997	5.03474	0	2.75489	1.91073	13.8024	0.526069	2.34199	0	0	0	0	0	0	0.0976108	0	0.0976108	0.443607	11.9382	3.02326	4.37712	8.15891	2.48027	0.594549	6.93876	4.71754	6.30451	0	1.41684	4.24489	0.594549	7.21422	7.61302	0.526069	0.163499	0	0	0	12.1268	10.9361	11.1048	10.055	6.94416	1.01436	0.201634	0	8.91094	4.54844	0	2.73118	0	10.2962	1.76553	0.201634	1.5656	7.24916	0.367371	0.201634	0	0.0976108	6.49793	0.963474	9.92827	0	0	0	0	0	0	0	0	1.53107	8.13391	0.201634	4.10852	8.63329	13.9278	6.01926	1.96717	0	2.12102	1.88362	0.201634	0.903038	0.722466	1.70044	0.847997	2.58976	0.847997	0	0.722466	1.41684	5.93758	5.84021	0.0976108	4.20006	0.367371	0.526069	0	0.0976108	0	0.367371	0.367371	0.201634	7.03782	0.659925	0	0.847997	0.526069	0.594549	15.5748	5.08831	11.1643	6.81737	10.6526	1.41684	8.38634	2.48027	4.87971	10.1163	1.0635	0	0.367371	2.42223	0.0976108	0.367371	0.963474	0.0976108	11.3674	2.44361	11.2375	1.20789	0.632268	3.16993	7.4545	11.5844	0	2.40327	10.6193	1.76553	0	0	0	0	1.37851	3.65076	15.7777	4.90785	13.3403	13.2807	3.9782	15.5036	5.96809	10.7763	7.83105	0	0	0.903038	2.34199	0	0	5.78816	3.80219	10.3031	2.23573	0.659925	1.63691	6.85412	7.97854	3.53854	0	9.24325	0.963474	5.75916	0	0.0976108	0	0	0	0	0	0	0	0	0	0	0	0.286881	0.526069	3.28244	3.35614	0.201634	0.963474	0.0976108	0	9.74599	14.7586	3.88264	12.3804	3.40599	5.02192	11.2901	7.35006	14.902	7.67363	12.1301	0.722466	6.33985	0	0.111031	0.367371	0	0	0	0	0	0.0976108	0	0	0	0	0.201634	0.367371	0.0976108	0.790772	0.0976108	0.594549	0.201634	0.722466	0	0.286881	1.0635	0	0	0.201634	0	0	0	0	0.201634	0	0.201634	1.01436	0.0976108	0.0976108	0	0	1.29278	0.201634	0.847997	1.45943	1.01436	0	0	0	0.0976108	0.0976108	0.201634	0.286881	0	0	0	0.0976108	0.722466	0	0.367371	0	0	0	0	0.367371	0.286881	2.51602	0	0.286881	0.584963	0	0.790772	0.201634	0	0	0	0.0976108	0.0976108	0.0976108	0	0	0	0	0	0.847997	0.443607	0.526069	1.76553	0.286881	0.201634	0	0.111031	0.0703893	0.0703893	0	0.0976108	0	0	0	0.0976108	0	0	0	0.286881	0	1.11103	0	0	0.367371	0	0.0976108	0	0	0.0976108	0	0.286881	0.526069	0	0	0	0	0.286881	2.55336	6.79961	1.20789	0.0976108	0	0	10.3755	0.286881	4.8535	2.32193	2.40599	0.298658	5.90376	0.594549	4.38957	0	3.47379	5.393	0	3.93829	5.13668	0.0976108	4.14731	0.378512	4.13011	6.21121	7.06318	2.65764	11.476	10.878	6.16088	4.36177	3.91743	1.0635	5.12763	4.96255	1.20789	3.00899	0.963474	5.25701	3.83895	8.25441	7.02503	2.85798	0.0976108	5.6837	0.722466	1.37851	5.99797	3.07382	3.9241	3.1811	7.55781	0	0	3.00899	2.30159	0	0	1.37851	6.62249	7.66099	0.286881	0.722466	0.0976108	1.5656	4.6605	2.73769	5.8089	4.67694	0	0.0976108	0	0.526069	0	0	0	2.67356	5.04439	0.201634	0.286881	0	0.0976108	0.286881	0	0	8.44141	0	0	0.189034	0	0	0.201634	0.201634	0.0976108	0	0.0976108	0	0	5.62	1.33914	5.62	0.201634	0.0976108	0.201634	0	0	0	3.39643	0.963474	0	0	0	0	0	0	0	0	0	0	0	0	0	0.443607	0	0	0	0	1.20789	0	0.189034	0	0	0	0	0.0976108	0.201634	0.286881	0	2.49825	0	0	0	0	0	0	0	0	0	7.14995	6.43513	2.93734	0	0.526069	0	0	5.74953	1.73552	0	0	2.23573	6.07938	0	0.0976108	5.92742	0.0976108	5.25399	0.367371	7.29664	7.53582	2.80735	5.54874	0.0565835	0.0285692	3.35614	0	1.73552	5.4121	5.8711	4.40395	0.9855	7.06867	0.9855	5.74953	5.31868	10.4381	3.52982	0.0976108	4.92315	2.5656	0.137504	1.28688	0.526069	0.0840643	3.65764	0	4.2426	5.47541	3.19377	0.201634	10.4333	0.526069	4.49378	5.61677	0	0	0	0	0	6.06695	0	0	2.18903	0.0976108	0	1.85599	0	0	0.286881	0.367371	1.1635	0	0.0976108	0	0.367371	0	0	0	0.594549	0.0976108	0	3.09761	0	0.790772	0	0	0	0.443607	0	0.0976108	0	0.367371	0.0976108	1.63691	0.0976108	0.0976108	0.0976108	1.0635	0	0	0.0976108	0	0.238787	0	0	0	0	0	0	0	8.80781	6.90929	10.5029	0.0976108	5.10811	11.5296	0.594549	4.23419	7.03463	0.15056	10.3821	8.9197	8.8895	10.9169	4.47508	8.36295	0	0	0	0.0976108	0	0	0	0	0	0	0	0	0	0	0	0	0	0	0	0	0	0	0	0	0	0	0	0	0	0	0	0	0	0.0976108	0	4.49378	0	0	0	0.695994	0	0	0	0	0	0	0	0	0	0	0	0	0	0	0	0	0	0	0	0	4.82528	9.33318	0	0	0	0	0	0	0	0	0	0	1.41684	7.74651	0	0	0	0	0	0	2.42223	0	0	0	6.07468	2.99639	0	0	0	0.286881	0	0.0976108	0	0	0.0976108	0.0976108	0	0.0976108	0.0976108	0.0976108	0	0	0	0.286881	0	0.722466	0.0976108	0.526069	0	0	0	0	0	0	0	0	0.201634	1.70044	0.189034	0	0	0	0	0	0	0.443607	0	0	0	0	2.65764	0	0	0	0	0	0	0	0	0.659925	0.201634	0	0	0.0976108	0	0	0	0.526069	0.286881	0	0	0	0.0976108	0.201634	0.443607	0	0	0	0	0.286881	0	0	0.0976108	0.659925	0.0976108	0	0.0976108	0.367371	0	0	0	0.286881	0	0	0	0	0	0	0	1.4957	0	0.443607	0	1.60407	0	0	0	0.201634	0.0976108	0	0	0.0976108	0.367371	0	0.903038	2.21412	9.045	0.367371	9.70006	0.0703893	0.963474	0.201634	0	0	0	0.201634	0.201634	0	0.201634	13.7009	0	0	8.06991	0.0565835	0.0565835	0	0	0.0976108	0.286881	0.0976108	0	0	0	0	0.0976108	0	0	0	0	0	0	0	0	0	0	0	0.0285692	0	0	7.79077	2.85798	0	5.90304	7.12536	0.0976108	0	0	0	0	0	0.367371	0	1.0635	0	0.286881	0.659925	1.01436	0	0	0	0	0	2.67356	0	0	0.0976108	0	0	0.0976108	0	0	0	0.0976108	0.0976108	0.443607	0	0	0	0	0	0	0	0	0.411426	0	0.238787	0	0.0976108	0.0976108	0.0976108	2.38405	0.0976108	4.62293	0.0976108	0	0.443607	0	0	0	0	0.286881	0	0	0.201634	0	0.0976108	0	0.443607	0	0	0	0.201634	0	0	0	0	0	2.60644	0	0	0	0.286881	0	0.0976108	0.0976108	0	0	0	0.594549	0	0	0.0976108	0.286881	0.0976108	0	0.0976108	0.0976108	0	0	0.0976108	0	0	0	0	0.0976108	0	0.201634	0.201634	0	0	0	0	0	0	0	0.201634	0	0	0	0	0	0	0.367371	0.0976108	1.29278	0.0976108	0	0.201634	0	0	0	0.0976108	0	0	0	0.0976108	0	0	0	0	0	0.201634	0	0	0	0	0	0	0	0	0	0.286881	0	0.367371	0	0	0.0976108	0.367371	0.286881	0.0976108	2.09424	0.0976108	0	0	0.367371	0	3.30305	0.722466	0	0.201634	0	0	0	0.0976108	0	0.443607	0	0	0	0	0.367371	0.594549	0.963474	0	0	0	0	0.367371	0	1.4957	0	0	0	0	0	0.0976108	0.286881	0.0976108	0	0	0.0976108	0	0.201634	0.201634	0	0	0.659925	0.0976108	0.443607	0	0	0	0	0.201634	0	0	0.286881	0	0.0976108	0	0	0	0.286881	0	0.443607	0	0.286881	0	0	0	0	0.0976108	0.201634	0	0	0	4.20555	0	0	0.0976108	0	0	0	0	0	1.1635	0	0	0.0976108	0.0976108	0	0	0.443607	0.0976108	0.0976108	0.0976108	0	0.0976108	0	0	0	0	0	0	0	0	0.0976108	0	0.0976108	0.0976108	0.594549	0	0	0	0	0	1.60407	0.443607	0	0.790772	0.443607	0	0	0.201634	8.31565	6.49105	9.63041	4.60585	4.76447	5.05094	15.1502	6.05268	2.46205	7.99707	1.0635	0.443607	0.201634	4.76075	0.0976108	1.73552	0.0976108	0.443607	0.722466	0	7.1336	8.60121	3.23879	0.443607	6.48398	0.443607	3.80219	2.18903	5.42492	5.45154	8.63434	0.0976108	0.903038	0	1.91073	0	0	0.963474	0	1.37851	0.0976108	0	0	0	0	0	0	0.286881	0	0	0	0	0	0	0.0976108	9.00694	2.43296	0.632268	2.05658	8.40612	2.49825	2.23573	0.659925	0	0	5.61265	2.99639	1.73552	4.80632	0	5.30268	0	3.63459	1.11103	0.722466	0.0976108	0.0976108	1.73552	0.367371	0	0	0.201634	0	0	0.443607	3.42626	0.443607	0.0976108	1.1635	0.0976108	0	0.286881	0	0.0976108	1.11103	1.91073	3.04789	13.3372	7.12846	0.0565835	0.378512	0	0.201634	0.0285692	0.367371	2.1635	0.594549	0.201634	0	7.74066	12.5346	0.189034	14.077	0.189034	13.9963	9.73244	11.2174	11.2174	9.86326	0	0.201634	0	0.0976108	0.201634	0.443607	10.0534	8.63383	12.2435	11.8357	7.59111	5.31687	5.67497	10.7584	7.71795	10.3922	6.87811	0.201634	0	0	0.286881	0	0	0	0	0	0	0	6.27743	9.78329	8.48152	6.34926	7.71672	10.5266	7.71672	9.75084	7.15997	4.29719	5.1206	10.2518	9.56522	2.43563	6.27743	5.59096	5.67694	8.65127	9.92788	3.14078	4.90448	7.35473	3.03914	9.20982	5.37921	7.19052	5.48027	9.50678	7.71672	9.0384	7.71672	7.8042	8.897	7.96284	10.8015	5.02192	6.66078	5.25512	10.4526	7.47711	4.96255	9.71449	6.47346	3.02326	0.443607	0.790772	8.68801	5.64241	5.765	0.443607	0.286881	0.367371	2.42223	0.275007	0.201634	0.505891	1.43829	0.367371	0	0.918386	0	1.70929	0.526069	0.298658	0.0976108	0.238787	0.0565835	1.02148	0.704872	0.85599	0.367371	1.46989	0.298658	0.0976108	0	0	0.124328	0.505891	0.238787	0.201634	0.918386	0	0.201634	0	1.1635	0	1.65535	0.0976108	0	0.443607	0.485427	0.722466	1.32193	0.0976108	0.163499	1.73552	2.68482	1.73552	0	0.0426443	2.65992	0.695994	1.53605	0.378512	2.52356	3.65992	1.88362	0.526069	0.815575	0.0143553	1.02148	1.65076	2.76129	1.8953	0.526069	0.722466	5.86071	1.1635	0	0.815575	4.46728	1.53605	0.526069	0.594549	0.367371	0.275007	0.0143553	0.594549	0.298658	2.31034	1.33914	1.02148	0.963474	1.70044	0.443607	0.443607	2.62293	3.29131	2.48027	0	0	0.0976108	5.17233	0.443607	0	0.0976108	0	0	0	0.443607	0.526069	0	0	0	0	0	0	0	0	0	0.201634	0	0.286881	0	0	0	0	0	1.94111	0	0	0	0	0	0	0.443607	0	0	0	0	0	0	0	1.37851	8.5397	0	0	0	0	0	0.286881	0	0	0	3.55582	0	0	0	0	0.0976108	0	1.33914	0.367371	0.0285692	0.0143553	0.0285692	0	0	2.79909	0.790772	0.0976108	0.0976108	1.82782	1.20789	0.659925	0.238787	0	4.24565	0	0	0	0	0.286881	0	0.0976108	0	0	0.0976108	0	8.08815	5.10685	0	2.65764	4.64386	0.963474	0	0	0.526069	0.443607	1.76553	0	0.201634	4.66903	3.45418	0	1.94111	9.97123	1.20789	0.0976108	0.0976108	0	0	1.1635	4.88655	5.29756	1.25096	0	0.286881	0	0	0	0	0.526069	0	1.63691	0	0	0.0976108	0	0	0	0	0.526069	0.443607	0	0	0	0.0976108	0	0	0	0	0	0	0	0	0	0	0	0	0	0	0	0	0	0	0	0	0.0976108	0	0.0976108	0	0	0	0.201634	0	0	0	0	0	0	0.0976108	0	0	0	0	5.78607	0.659925	0.367371	3.00899	0	0	0.443607	0	2.51854	0	0	0	0	0.847997	2.16672	5.8711	5.93758	0	1.29278	1.66903	2.27798	2.49825	0.903038	4.749	0	0	0	0	0	0	0.963474	0	0	0.0976108	0	3.28244	0	0	0	0	0.443607	0	0	0	0	0	0	0	0	0	0.526069	0	0.367371	1.37851	0	0.594549	0.847997	0.526069	0	0	0.201634	0.286881	0	0	0.286881	0.790772	0.0976108	0	0.367371	0	0	2.30159	0.659925	0	1.83188	0	1.73552	0.0565835	0	0	1.25096	0.847997	0	1.41684	0	0.201634	0.201634	0.367371	6.48285	2.40327	0	0	1.76553	4.90785	10.0378	3.75596	3.45418	0.790772	4.32553	0.0976108	0	0	0.0976108	2.42223	1.4957	8.92359	0	0	0	0.0976108	5.36001	3.08576	1.73552	0.443607	3.14568	4.66448	0	0	0	5.32409	2.46205	0	0.443607	0	1.76553	0	0	0	0	0	0.443607	0.286881	0	0	0.847997	0	0	0	0.367371	0	0	0.0976108	0	0.0976108	0.0976108	0	0	0	0	0	0.286881	0.0976108	0.286881	0	0.286881	0	0	0.286881	0	0.201634	0	0	0	0.0976108	0.0976108	0.847997	0	0	0	0	0	0	0	0	0.201634	0	0.443607	0	0	0	0.0976108	0	5.68173	4.32553	0.201634	0	0.0976108	0.0976108	0	0	0.0976108	0	0	0	0	0.201634	0	0	0	0	0	0	0	0	0.0976108	0	0	0	0	0	0	0	0	0	0.367371	0.201634	0	0	0	0	0	0	0	0	0	0	0	0	0.0840643	0.0840643	0	0	0.443607	0	0	0.201634	0	0	0	0	0.0976108	0	0	0.201634	0	0	0	0	0	0	0	0	0	0	0	0	0	0	0.443607	0	0.0976108	0	0.847997	0	0.0976108	0	0	0	0.0976108	0	0.0976108	0	0	0	0	0	0	0	0	0	0	0.0976108	0	0	0.0976108	0.0976108	0	0	0	0	0	0	0	0	0.0976108	0	0.594549	0	0	0.201634	0	0	0.286881	0	0	0	0	0	0	0.594549	0.286881	0.0976108	0	0	0.0976108	0	0	0	0.201634	0.0976108	0	0.0976108	0	0.0976108	0	0	0	0.790772	0	0	0.201634	0.201634	0	0	0	0	0	0	0	0	0.0976108	0.0976108	0.201634	0	0	0	0	0	0	0	0	0	0	0	0	0	0.0976108	0	0.0976108	0	0	0	0	0.286881	0.903038	0	0	0.0976108	0	0.443607	0	0.201634	0	0	0.903038	0	0	0.286881	0	0.0976108	0	0	0	0.659925	0	0	0	0	0	0.0976108	0	0	0	2.12102	0	0	0	0.367371	0.201634	0	0	0	0	0	0.0976108	0.0976108	0	0.526069	0	0	0	0.286881	0.910733	0	0	0	0.201634	0.0976108	0	0.594549	0	0	0.659925	0	0	0	0	0	0	0	0.286881	0.286881	0	0	0	0	0	0.286881	0.0976108	0	0.0976108	0.0976108	0	0.0976108	0	0	0	0	1.1635	0.0976108	0	0.0976108	0	0	0	0	0	0	0	0	0	0	0	0	0	0	0	0	0.0976108	0	0	0	0	0	0.0976108	0.0976108	0	0.0976108	1.70044	0	2.7845	0.286881	0.790772	0	0	0	0	0	0	0.201634	0	0	0	0	0	0.0976108	0.0976108	0	0	0.286881	0	0	0	0	0	0	0	0	0	0	0	0.286881	0	0	0	0	0	0	0	0	0	0	0	0	0	0	0	0	1.73552	6.9438	0	5.90111	1.1635	0	0.594549	0	0	0	0.367371	3.5656	0.201634	0.659925	5.69794	0.790772	7.74113	2.58976	0	0.526069	1.60407	3.21568	5.53107	0	0	0	0.0976108	0.286881	0.201634	0	0	0	0.0976108	0	0.0976108	0	0.0976108	0	0.0976108	0.0976108	0.0976108	2.73769	3.38543	0.0976108	0	0	0	0	0	0	0	0	0	0	0	0	0	0	0	0	0	0	0	0	0	0	0	0	0	0	0	0	0	0	0	0	0	0	0	0	0	0	0	0	3.19377	3.86096	5.65907	4.01792	0	0	0.659925	0.201634	0.0976108	3.61706	0	0	4.33628	1.5656	0	0	7.79552	1.01436	0	0	0	0	0	0	0	0	0.782409	4.57531	0	0	0.0976108	0	1.60407	0	13.4677	9.48176	0.594549	4.48864	10.1506	0	5.71809	0	0	2.09424	0.201634	0	0.0976108	0	0.790772	8.07548	0.0976108	2.67356	0.790772	5.09128	0.443607	0.367371	0	0	5.20945	0	1.1635	7.54597	0	0	1.11103	0	0	0	0	2.09424	0	2.56803	0	1.73552	7.57115	5.46826	15.4119
15	SRR7153263	SRA	PRJNA471091	Placenta			Preeclampsia	Homo sapiens	female	healthy		0.176323	5.71918	13.9674	2.70044	8.69139	0.263034	7.58999	3.39094	6.393	3.37295	10.1889	0.887525	2.22959	11.1202	0.722466	9.80576	1.65992	9.08359	3.22959	0	6.86443	15.4	0.333424	11.2312	3.66903	0	0	0.545968	0.0976108	0	0	0	2.07382	0	0	0	0.0976108	0	0	0	0	0	1.98185	2.09424	0.0976108	1.36177	11.3853	0	0	0	1.12433	0	0.722466	3.20789	0.263034	0	0	0	0	1.5008	0.411426	4.05137	7.32175	7.63183	6.89821	2.30159	12.9586	0.604071	11.4211	0	0	1.24489	0.176323	0.333424	0	0	0.263034	3.66107	0.176323	0	0	0	0	4.4363	1.76129	4.49442	0.0976108	4.70044	0	0	0	0	0	0	0	0	0	0	0	0	0	0	0	0	0	0	0	0	0	0	0	0	0	0	0	0	0	0	0	0	3.34483	2.0036	0	0.0976108	0	0.0976108	0	0	1.1635	0.263034	0	0	0.9855	0.545968	0.722466	0	0	0	0	0.189034	0	0.411426	0	0	0	0	0	0	0	0	0	0.163499	0.0976108	0.0976108	0.333424	0.757023	5.23955	8.87477	0.0976108	2.0036	0	0	0	0	0	0	0.333424	0	1.1635	0	0.895303	0	0	0	5.27687	15.0662	6.43646	5.13873	12.2933	12.324	13.5127	6.85512	6.86481	0	1.59932	0	0	0.0976108	0	0.176323	0	0.757023	0.757023	1.1635	7.35562	13.7237	6.37869	0.887525	0	4.33485	0	0.176323	0.263034	0.0976108	1.43296	0.176323	0.887525	3.74846	0.333424	0	1.74846	0	6.67511	0	0	10.3001	0.545968	3.90304	0.263034	0.0976108	0.263034	2.94111	0.0976108	0	0.189034	0	0.0976108	0	0.0426443	1.28688	0	0.411426	0.0976108	1.46989	0.411426	0	0	0.333424	5.46172	0	0	0.0976108	0.475085	4.98048	0	0.286881	2.04963	2.87774	0.0976108	2.30159	0.722466	2.41143	6.853	8.57766	10.7899	1.87971	7.53224	5.28392	5.45319	1.92979	0	0	12.7783	0	6.22342	0.604071	0.584963	0.782409	5.81198	0.669027	0	0.604071	0	2.95233	0.941106	6.49313	11.5039	9.35143	1.24489	0	2.30159	0	5.8334	0.411426	5.08151	9.63098	5.35966	13.8388	7.73335	7.16219	10.7204	16.8534	5.34554	10.4843	9.56257	8.28882	9.30964	0	2.41143	0	0	7.67426	2.68482	9.01672	0	0	0	2.70044	0.0976108	12.7425	5.7252	10.9634	6.7097	0.333424	9.60381	0.176323	4.99503	11.2307	11.5968	5.94977	8.06188	3.39094	2.96347	0	0.176323	0	0.263034	0	1.98185	4.57954	0	4.72955	0	0.604071	8.51578	4.51475	7.72089	0.411426	6.26903	12.8353	5.06738	7.92932	8.28914	8.60359	16.1134	1.03562	2.28096	10.2683	5.36877	9.59835	0	5.27165	0.263034	10.3154	0	0	1.40054	7.70874	6.50351	3.18903	1.85599	5.53667	0.411426	11.693	2.35614	0.0976108	2.65535	3.96901	2.20163	5.62936	0.263034	2.37573	0.176323	0.0976108	0.176323	0.263034	0.475085	5.13627	0	2.33914	2.35614	14.2026	0.475085	2.65535	0	0	0	0	0	0	0.176323	0	0.0976108	0.545968	11.61	4.12846	4.52293	7.67723	2.44626	0.782409	7.02104	3.87578	5.6565	0	1.24489	5.05181	0.545968	7.35764	7.56605	0.0976108	0	0	0.0976108	0	11.8156	10.8684	10.7864	10.2712	6.60437	0.545968	0.782409	0	8.93404	5.1416	0	2.97085	0	11.3177	2.62527	0.0976108	1.87971	7.55505	0.604071	0.941106	0	0	6.34997	0.887525	11.0481	0	0	0	0	0.176323	0	0	0	2.02857	8.30775	0.475085	4.58316	8.60407	13.8963	5.3572	1.46989	0	2.49825	2.65535	0.545968	1.1635	1.12433	2.0036	0.941106	2.39232	0.782409	0	1.43296	0.9855	6.42995	5.58676	0	3.99277	0	0.941106	0	0	0.0976108	0.263034	0.545968	0.0976108	7.66704	0.475085	0.0976108	0.782409	0.669027	0.669027	15.9808	5.65964	11.6422	7.08215	10.7581	2.31904	8.69575	3.95047	5.25701	9.98041	1.12433	0.263034	0.604071	2.43029	0	0.411426	1.28688	0	11.884	2.61117	11.5355	1.1635	1.48027	3.25852	7.92154	12.3682	0	1.95606	10.1953	2.16027	0	0	0	0.176323	2.07382	4.58736	16.0533	5.55888	13.7966	13.4788	5.88728	15.1849	6.20006	10.484	7.84543	0	0	0.83996	2.53107	0	0	5.6427	3.69042	10.1822	2.59455	0.9855	2.04963	7.6647	8.26683	4.1127	0.0976108	9.4626	1.62761	6.283	0.0976108	0	0	0	0	0	0	0	0	0	0	0	0.0976108	0.176323	0.411426	4.35755	4.27724	0.0976108	0.604071	0	0	10.2223	14.8672	4.41684	12.8826	3.96901	5.62936	11.2198	8.04805	15.0728	8.27426	12.0585	1.12433	7.21199	0.0976108	0.0840643	0.545968	0	0.111031	0	0	0	0	0	0	0	0.0976108	0.176323	0	0.0976108	0.475085	0.0976108	0.475085	0.176323	0.333424	0.0976108	0.333424	0.722466	0	0.176323	0	0	0.0976108	0	0.176323	0.411426	0	0.0976108	1.36177	0.263034	0	0.263034	0	0.669027	0	0	1.65992	0.669027	0	0	0	0	0.0976108	0.0976108	0.176323	0	0	0	0.0976108	0.263034	0	0.669027	0	0	0	0	0.545968	0.475085	2.68706	0	0.263034	0.400538	0	1.03562	0.176323	0.0976108	0.669027	0	0.0976108	0.176323	0	0	0	0.0976108	0	0	0.669027	0.411426	0.411426	0.669027	0.263034	0	0	0.263034	0.263034	0.263034	0.163499	0	0	0.0976108	0	0	0	0	0	0	0	1.12433	0	0	0.604071	0.176323	0	0.0976108	0.0976108	0	0.0976108	0.176323	0.176323	0	0.0976108	0	0	0.263034	2.94111	6.74012	0.475085	0.411426	0	0.0976108	10.3192	0.807355	4.38819	1.68257	1.33342	0.400538	6.50779	0.475085	4.59515	0	3.50335	6.01681	0	4.09592	4.92552	0	4.37573	0.400538	4.1127	6.28244	7.16942	2.51349	11.6092	11.0482	6.74012	4.5435	3.94486	1.20789	4.80219	4.64155	1.5656	2.59455	2.16027	3.67582	3.80941	8.40288	7.57698	3.02326	0.176323	5.45088	1.20789	1.71809	6.89178	2.72901	3.73769	2.56316	7.20721	0	0	2.44626	2.26303	0	0	1.65992	6.37173	7.67306	0	1.07724	0	1.90689	4.84248	3.4957	6.74456	4.57168	0.0976108	0	0	0.333424	0	0.0976108	0.176323	2.82579	5.85649	0.545968	0.411426	0	0	0.333424	0	0	8.56075	0	0	0	0	0	0.176323	0	0	0	0.0976108	0	0	5.36527	1.20789	5.36772	0.545968	0.411426	0.0976108	0	0	0	3.36317	1.36177	0	0	0	0	0.176323	0	0	0	0	0	0	0.176323	0.0976108	0.475085	0	0	0	0.176323	1.12433	0.0840643	0.0840643	0	0	0	0	0	0.333424	0.0976108	0	1.82782	0	0	0	0	0	0	0	0	0	7.4596	6.03562	3.39232	0	0.263034	0	0.176323	6.42324	2.22342	0	0	4.55152	7.73958	0	0.545968	8.23218	1.03562	7.86431	0.941106	7.54797	7.85953	2.98914	5.99435	0	0.275007	4.79857	0	1.92979	5.90256	6.13299	4.58736	1.82782	7.54009	1.85599	6.11956	5.34341	10.9173	4.48156	0.176323	4.86542	2.34767	0	1.66903	0.641546	0.189034	4.32553	0	4.20006	6.01391	3.22959	0.411426	10.506	1.20789	5.21179	6.17812	0	0	0	0	0	5.45516	0	0	2.46467	0.176323	0.189034	1.95606	0	0	0.0976108	0.475085	0.941106	0	0.0976108	0	0	0.176323	0	0	0.545968	0.475085	0	0.604071	0	0.669027	0	0	0	0.411426	0	0	0	0.333424	0	2.79909	0.333424	0.0976108	0.411426	1.1635	0.176323	0.0976108	0.263034	0	0.176323	0	0	0	0	0	0	0	9.0659	6.76381	10.767	0.604071	5.12928	10.6944	0	2.26303	6.96232	0.356144	9.91854	8.25337	9.14527	11.6455	5.85325	8.93351	0	0	0	0	0	0	0	0	0	0	0	0	0	0	0	0	0	0	0	0	0	0	0	0	0	0	0	0	0	0	0	0	0	0.0976108	0	4.42962	0	0	0	0.176323	0	0	0	0	0	0	0	0	0	0	0	0	0	0	0	0	0	0	0	0	5.11728	9.44828	0	0	0	0	0	0	0	0	0	0	1.92979	8.36357	0	0	0	0	0	0	1.1635	0	0	0	6.68342	3.02326	0	0	0	0.0976108	0	0.411426	0.722466	0	0.0976108	0	0	0	0	0.176323	0	0	0.0976108	0	0.411426	0.669027	0	0.0840643	0	0	0	0	0	0	0	0	0	0	0	0	0	0.0976108	0	0	0.411426	0.669027	0	0	0	0	2.62527	0	0	0	0	0	0	0	0	0.475085	0	0	0	0.176323	0	0	0	0.0976108	0	0	0	0	0	0	0.0976108	0.0976108	0	0	0	1.774	0.0976108	0	0.0976108	0.263034	0	0	0	0.333424	0.176323	0.0976108	0	0	0	0	0.0976108	0	0	0	0	1.65992	0	0.263034	0	1.43296	0	0	0	0	0.176323	0	0	0.0976108	0.411426	0	1.5008	2.53107	9.03692	0.263034	9.62859	0.214125	0.333424	0.0976108	0.0976108	0	0	0	0.176323	0	0.333424	13.185	0	0	8.51499	0.0976108	0.0976108	0	1.1635	0	0	0.0976108	0	0	0	0	0	0	0	0	0	0	0	0	0	0	0	0	0	0	0	7.79883	2.82579	0	5.88069	7.74356	0.0976108	0	0	0	0	0	0.722466	0.263034	0.263034	0	0.263034	0.669027	0.669027	0	0	0.0976108	0.0976108	0	2.65535	0	0	0	0	0	0.0976108	0	0.0840643	0	0	0	0.604071	0	0.0976108	0.0976108	0	0	0	0	0	0.604071	0	0.176323	0	0.263034	0.333424	0.263034	2.74201	0.604071	5.55796	0.333424	0	0.604071	0	0	0.0976108	0	0.604071	0	0	0.0976108	0	0	0	0.263034	0.263034	0	0	0	0	0	0	0	0	3.24945	0.263034	0	0	0.263034	0.176323	0.263034	0	0.0976108	0.176323	0.0976108	0.669027	0	0	0	0.411426	0	0	0.475085	0.0976108	0	0	0	0	0	0	0	0.176323	0	0	0	0	0	0	0	0.0976108	0	0	0.0976108	0	0	0	0	0	0	0.333424	0	1.20789	0	0.263034	0.176323	0	0	0	0	0	0	0	0.333424	0	0	0	0	0	0.0976108	0	0	0	0	0.263034	0	0	0	0	0	0	0.333424	0	0	0	0.0976108	0	0	1.80323	0.333424	0	0	0.411426	0	1.59932	0.604071	0	0	0	0	0	0	0	0.263034	0	0	0	0	0.0976108	0.782409	0.604071	0	0	0	0.0976108	0.333424	0	0.941106	0	0.0976108	0	0	0	0	0	0	0	0	0	0.176323	0.0976108	0	0	0	0.9855	0.263034	0.411426	0	0	0	0	0	0	0	0.411426	0	0.0976108	0	0	0	0.263034	0.0976108	0.545968	0	0.475085	0	0	0	0	0	0.263034	0	0	0	3.74846	0	0	0.0976108	0	0	0	0	0	1.03562	0	0	0	0.176323	0	0	0.83996	0	0.411426	0	0.263034	0	0	0	0	0	0.0976108	0	0	0	0	0	0.0976108	0.0976108	0.411426	0	0	0	0	0	2.35614	0.722466	0	0.722466	0.545968	0	0.0976108	0.176323	8.84471	6.90364	9.16677	5.11437	4.66732	3.81044	14.2555	6.16491	2.53107	7.97957	0.887525	1.53605	0.176323	4.22805	0.0976108	4.20789	1.46989	0.176323	1.1635	0	7.24973	9.07818	4.06264	0.176323	7.31705	1.24489	4.01078	2.16027	4.58736	5.90617	8.32197	0	1.12433	0	1.90689	0	0	0.83996	0.0976108	0.83996	0.0976108	0	0	0.0976108	0	0	0.0976108	0.545968	0	0	0	0	0	0	0.263034	9.11569	2.852	0.0976108	2.39232	8.35694	3.14568	2.43029	0.604071	0	0	5.49665	3.43563	2.70044	5.89676	0.0976108	4.45154	0	3.50335	0.604071	0.333424	0	0	1.46989	0.333424	0	0	0	0	0	0.475085	3.20945	0.333424	0	0.887525	0.0976108	0	0.604071	0	0	1.03562	2.48027	3.32625	13.604	7.3665	0	0.189034	0	0	0	0	2.07382	0.163499	0.0976108	0.0976108	8.46589	13.2181	0.378512	13.9362	0.443607	14.207	9.21689	12.4894	12.4894	10.5354	0	0.176323	0.176323	0.0976108	0	0.263034	10.8604	9.21228	13.5438	12.4283	8.17448	6.10727	6.21471	11.3214	8.43505	11.1019	7.52881	0	0	0	0.333424	0	0	0	0	0	0	0	7.25842	10.5307	9.102	7.28642	8.43288	11.2469	8.43288	10.9551	8.22858	5.51254	6.08937	10.5188	9.68322	3.62059	7.25842	6.75128	6.21665	9.49149	10.6024	4.0027	4.89093	8.2784	3.72574	10.4954	5.49857	8.59455	6.70349	9.96036	8.43288	9.93338	8.43288	8.87808	9.46162	8.90409	11.1389	5.22766	7.20526	6.11853	11.1731	8.02868	5.01302	9.58954	6.25682	3.23879	1.03562	0.83996	9.23276	6.28614	6.41007	0.782409	0.0976108	1.12433	2.64155	0.475085	0.0976108	0.526069	1.23879	0.137504	0	1.02148	0.0565835	1.71809	0.62293	0.495695	0	0.176323	0	0.613532	0.748461	0.722466	0.189034	1.60881	0.545968	0	0	0.0285692	0.124328	0.545968	0.124328	0.604071	0.545968	0	0.176323	0.176323	1.54597	0	1.89142	0.0565835	0.0426443	0.176323	0	0.411426	1.1375	0	0.15056	1.62761	2.10098	0.9855	0.0285692	0	2.19849	0.226509	1.59932	0.713696	2.41143	3.04789	1.82782	0.659925	0.485427	0	0.613532	1.54597	2.26303	2.69599	0.0976108	0.722466	5.65592	1.20789	0	0.526069	4.57289	1.59932	0.495695	0.887525	0.83996	0.286881	0	0.333424	0.0976108	2.32193	0.201634	0.613532	1.36177	1.56071	0.263034	1.5008	2.48285	2.97636	2.38957	0	0.0840643	0	5.29609	0.941106	0	0.0976108	0	0	0	0.176323	0.333424	0	0	0	0	0	0	0	0	0	0.176323	0	0.176323	0	0.0840643	0	0	0	1.62761	0	0	0.0976108	0.0976108	0	0	0.333424	0	0	0	0	0	0	0	1.53605	8.69303	0	0	0	0	0	0.263034	0	0	0	0.887525	0	0	0	0	0.0976108	0	0.887525	0.176323	0.0565835	0	0.0565835	0	0	1.85599	0.782409	0.176323	0	1.74846	1.5008	0.9855	0.176323	0	3.80323	0	0	0	0	0	0	0.0976108	0	0	0.176323	0	7.94971	5.58286	0	2.77189	4.68594	1.36177	0	0	0.176323	0.411426	1.53605	0.263034	0.0976108	4.12846	3.74093	0	1.71809	9.81782	1.43296	0.475085	0.0976108	0	0	0.83996	4.48993	5.1035	1.53605	0	0.475085	0	0	0	0	0.333424	0	2.16027	0.0976108	0	0.176323	0	0	0	0	0.545968	0.782409	0	0	0	0.263034	0	0	0	0	0	0	0	0	0	0	0	0	0	0	0	0	0	0	0	0	0	0	0	0	0	0	0.411426	0	0	0	0	0	0	0	0.0976108	0	0	0	5.80503	0.782409	0	2.65535	0	0	0.941106	0	1.95606	0	0	0	0	0.941106	1.774	5.4002	6.08236	0	0.941106	1.59932	2.53107	2.81147	0.782409	4.55949	0	0	0	0	0	0	0.545968	0	0	0	0	3.76235	0	0.0976108	0	0	0.545968	0	0	0	0	0	0	0	0	0	0.333424	0	0.887525	2.09424	0	0.669027	0.887525	0.545968	0	0	0.0976108	0.333424	0	0	0.176323	1.1635	0.0976108	0	0	0.176323	0	2.22342	0.263034	0	2.09761	0.111031	1.98185	0.0840643	0	0	1.28688	0.9855	0	2.04963	0.0976108	0.0976108	0.669027	0.722466	6.472	2.75702	0	0	1.28688	4.04002	9.80205	3.93263	3.95047	0.604071	4.78869	0.0976108	0	0	0	2.77189	1.74846	9.19525	0	0	0	0.0976108	6.01681	2.90304	1.80323	0.604071	3.17792	4.38059	0	0	0	5.60822	2.91648	0	1.07724	0.0976108	1.43296	0	0	0	0.0976108	0.0976108	0.0976108	0	0	0	2.02857	0	0	0	0.176323	0	0	0	0	0.0976108	0.0976108	0	0	0	0	0	0.263034	0.0976108	0.0976108	0.176323	0.475085	0	0	0.263034	0	0	0	0	0.0976108	0	0	0.0976108	0	0.176323	0	0.176323	0	0	0	0	0	0	0.475085	0	0	0	0.0976108	0.0976108	6.13299	4.67129	0	0	0	0	0	0	0.0976108	0	0	0	0	0.263034	0	0	0	0	0	0	0	0.0976108	0.333424	0.0976108	0	0	0	0	0.263034	0	0	0.0976108	0.604071	0.176323	0	0	0.0976108	0	0	0	0.0976108	0	0	0	0.176323	0	0.163499	0.163499	0	0.176323	0.669027	0.0976108	0	0.0976108	0	0	0	0	0	0	0	0.176323	0	0	0	0	0	0.263034	0	0	0	0.0976108	0.0976108	0	0.0976108	0	0.333424	0	0	0	1.28688	0	0.0976108	0	0	0	0	0	0.0976108	0	0.0976108	0	0	0	0.0976108	0	0	0	0	0	0	0	0.0976108	0	0	0	0.0976108	0	0.0976108	0	0	0	0.333424	0.0976108	0.176323	0	0.0976108	0.176323	0	0	0.176323	0	0.0976108	0	0	0	0	0.176323	0.263034	0.176323	0	0	0	0	0	0.0976108	0.0976108	0	0	0	0.0976108	0	0.0976108	0	0.176323	0.782409	0	0	0.176323	0.333424	0	0	0	0.176323	0.176323	0	0	0	0	0	0.176323	0	0	0	0	0	0	0	0	0	0	0	0	0	0	0	0	0	0	0	0	0	0.887525	0	0	0	0	0.263034	0	0.0976108	0	0	0.604071	0	0	0.333424	0	0	0	0	0.0976108	0.411426	0.0976108	0	0	0	0.176323	0	0	0.0976108	0.0976108	2.02857	0	0	0	0.176323	0	0	0	0	0	0	0.0976108	0	0.111031	0.941106	0.0976108	0	0	0.0840643	0.400538	0	0	0	0.0976108	0	0	0.722466	0	0	0.9855	0	0	0	0	0	0	0	0.0976108	0.411426	0	0	0.0976108	0	0	0.263034	0	0	0	0.0976108	0	0	0	0	0	0	0.887525	0	0	0.545968	0	0	0	0.0976108	0	0	0	0.0976108	0.0976108	0	0	0	0	0.0976108	0	0	0	0.176323	0	0	0	0	0.0976108	0.0976108	0.263034	0.0976108	2.39232	0.263034	3.33628	0.263034	0.722466	0	0	0	0	0	0	0.176323	0	0	0	0	0	0	0	0	0	0	0	0	0	0	0	0	0	0	0	0	0	0.333424	0	0	0	0	0	0	0	0	0	0	0	0	0	0	0	0	2.0036	6.59141	0	6.06415	1.28688	0	1.36177	0	0	0	0.333424	3.70487	0.0976108	0.545968	5.73606	1.92979	7.72445	2.35614	0	0.263034	1.5008	3.40871	5.50811	0	0	0	0.176323	0.176323	0	0	0	0	0.475085	0	0.263034	0.176323	0	0	0.0976108	0.782409	0	1.74846	2.68482	0.263034	0	0	0	0	0	0	0	0	0	0	0	0	0	0	0	0	0	0	0	0	0	0.0976108	0	0	0	0	0	0	0	0	0	0	0	0	0	0	0	0	0	0.0143553	3.14568	3.8885	6.71781	4.7366	0	0	0.941106	0.411426	0.263034	3.42626	0	0	4.71864	1.24489	0	0	8.61618	1.43296	0	0	0.263034	0	0	0	0	0	1.25096	5.31542	0	0	0.0976108	0	1.92979	0.0976108	12.951	9.46481	0.545968	4.53107	9.9454	0	6.18844	0	0	2.02857	0	0	0.263034	0.411426	1.62761	6.99887	0	2.07382	0.669027	5.94345	1.32769	0	0	0.0976108	4.64155	0	1.03562	7.45393	0	0	1.24489	0	0.176323	0	0.189034	2.30159	0	2.51854	0	1.5008	6.68061	5.47216	15.185
16	SRR7153262	SRA	PRJNA471091	Placenta			Preeclampsia	Homo sapiens	female	healthy		0	5.55459	13.6986	2.51854	7.7075	0.124328	7.41397	3.33485	5.6241	3.34908	10.4542	0.356144	1.27501	10.8446	1.01436	9.54659	1.36737	8.31116	2.37016	0	6.72982	15.4878	0	11.0808	3.25399	0	0	0.356144	0	0	0	0	2.5656	0	0	0	0	0	0	0	0	0.250962	2.23573	2.5435	0.124328	0.879706	11.2256	0	0	0	1.88362	0	1.1375	3.02503	0	0	0	0	0	1.14405	0.356144	3.72247	7.22997	7.21471	6.72055	1.81147	12.9307	1.31034	12.9285	0	0	1.14405	0.124328	0.545968	0	0	0.356144	3.89045	0	0	0	0	0	5.1375	2.40871	4.58015	0	4.60229	0	0	0	0	0	0	0	0	0	0	0	0	0	0	0	0	0	0	0	0	0	0	0	0	0	0	0	0	0	0	0.250962	0	2.29278	1.36737	0.124328	5.59485	0	0	0	0	1.76977	0.124328	0	0	1.36737	0.356144	0.356144	0	0	0.124328	0	0.545968	0	0	0	0	0	0.124328	0	0	0	0	0.250962	0.111031	0.250962	0.124328	0	0.948601	3.99458	9.21016	0	1.69153	0	0	0.124328	0	0.250962	0	0.250962	0	1.14405	0.124328	0.464668	0	0	0.356144	5.56682	15.3501	6.76593	5.78633	12.5593	11.8765	13.4209	7.09603	7.11061	0.124328	1.31034	0	0	0	0	0.124328	0	0.400538	0.505891	6.19357	0.124328	13.3079	5.70653	0.722466	0	4.17552	0	0.250962	0.641546	0	0.879706	0.545968	0.545968	2.97636	0.454176	0	1.56071	0	7.30469	0	0	10.765	1.14405	3.66562	0.124328	0.124328	0	2.5435	0	0	0.124328	0	0	0.137504	0	1.46467	0.124328	0.722466	0.124328	1.51602	0.722466	0	0	0.124328	4.75382	0	0	0.799087	2.4957	5.25588	0	0.516015	1.73118	3.03386	0.250962	2.14731	1.07724	2.1177	6.71589	8.17233	10.3899	0.879706	7.393	5.3345	4.6565	2.14731	0	0	12.9083	0	6.35544	0.799087	0.669027	1.07724	5.33771	1.07724	0	0.250962	0	2.35896	0.948601	6.01569	11.5019	9.29103	0.641546	0.124328	0.545968	0	3.61235	0.879706	5.25588	9.90067	5.41177	13.6068	7.6799	6.92967	10.801	17.0997	5.89385	10.0824	9.94031	8.55313	9.1127	0	2.26303	0.250962	0.454176	6.30195	2.44626	8.3046	0	0	0.0703893	3.18903	0.250962	12.5805	5.28021	10.9249	6.79155	0.545968	9.25293	0.356144	5.86888	11.2983	11.6814	5.94251	7.41549	2.90689	2.852	0	0.124328	0	0.250962	0	1.64616	4.14568	0	4.36317	0	0.124328	8.17373	4.64039	7.21839	0.641546	6.45713	12.5076	5.24527	7.81391	8.14893	8.23276	15.9635	1.01436	1.76977	10.3787	5.43663	9.41564	0	5.38163	0	10.6023	0	0	1.25701	7.48519	6.37712	3.72792	2.14731	5.60021	0.356144	11.7301	1.60407	0	2.34483	3.45022	2.47249	4.84046	0	2.02148	0	1.01436	0	0.124328	0.356144	4.78816	0	1.88362	2.5435	13.9593	0.454176	2.86987	0	0	0	0	0	0	0	0.124328	0	0.356144	11.7718	2.9241	4.47573	7.66413	2.34483	0.641546	7.08958	4.5404	5.55827	0	1.01436	5.15421	0.879706	7.52427	7.91325	0.250962	0.238787	0	0	0	11.8007	10.6762	10.7721	10.1543	6.4116	0.545968	0.356144	0	8.87003	4.95513	0	2.64155	0	10.7157	2.20789	0	1.20163	7.70895	0.356144	0.250962	0	0	4.749	1.20163	10.818	0	0	0	0	0	0	0.124328	0	1.20163	8.27947	0.454176	4.66505	8.97954	13.9896	5.34412	2.3978	0	2.88753	2.4957	0.545968	0.799087	0.356144	1.69153	0.545968	2.29278	0.124328	0	0.799087	1.46467	5.78895	5.47054	0	3.87184	0	0.124328	0	0	0	0	0.545968	0	6.77083	0.722466	0	0.250962	0.356144	0.454176	15.972	4.86394	11.1674	6.82617	10.8737	1.64616	7.96988	2.852	4.83592	10.2501	1.01436	0.454176	0.250962	2.02148	0	0.641546	0.722466	0	11.253	3.854	11.0388	1.41684	1.28688	2.9241	7.75429	11.229	0	2.1177	10.2699	2.47249	0	0	0	0.250962	1.91839	4.06005	15.7905	5.26641	13.5725	13.0213	5.83188	15.2789	6.73485	10.9325	7.97797	0	0	0.879706	2.63227	0	0	5.71177	4.07639	10.1065	1.848	1.60407	1.81147	6.80155	8.10811	3.57894	0	9.36792	1.69153	6.15198	0.124328	0	0	0	0	0	0	0	0	0	0	0	0.454176	0.250962	0.454176	3.40054	3.38819	0.250962	0.545968	0	0	9.6155	14.7356	4.84046	12.6382	4.38267	5.24907	11.568	8.0607	15.3479	7.83744	12.3728	1.14405	6.66135	0	0.238787	0.722466	0	0	0	0	0	0.124328	0	0	0	0	0	0	0	0.250962	0	0.641546	0.356144	0.799087	0	0.545968	0.555816	0	0	0.124328	0	0	0	0	0.454176	0	0	0.722466	0.124328	0	0.250962	0	0.641546	0.356144	0.641546	1.56071	0	0	0	0	0.124328	0	0.250962	0	0	0	0	0	0.356144	0	0.356144	0	0	0	0	0.250962	0.454176	2.81558	0	0.124328	0.879706	0	0	0.124328	0	0.356144	0	0.124328	0	0	0	0	0.124328	0.124328	0.124328	0.879706	0.545968	0.799087	1.51602	0.250962	0.250962	0	0.111031	0.722466	0.722466	0.238787	0	0	0	0	0	0	0	0	0.250962	0	0.356144	0	0	0	0	0	0.124328	0	0	0	0.250962	0.454176	0	0	0	0	0.238787	2.81352	6.1641	0.948601	0.124328	0	0	10.5032	0.879706	4.42358	1.93734	1.44361	0.0703893	5.7447	0.879706	4.48156	0	3.13586	5.05311	0	3.926	5.40224	0	4.01078	0.464668	3.93452	6.24051	6.87713	2.852	11.751	10.9242	6.03738	4.06867	4.59694	1.848	5.3799	4.67243	1.41684	2.47249	1.60407	3.84398	3.74739	8.19854	6.80594	3.10601	0.124328	5.96855	1.14405	1.60407	6.49905	2.81352	3.81558	2.81352	7.64155	0	0	3.0268	2.20789	0	0	1.07724	6.79273	7.44882	0	0.356144	0	1.46467	4.42694	3.15218	6.0676	4.47573	0.124328	0.124328	0	0.356144	0	0	0	2.75489	5.34767	0.250962	0.124328	0	0.124328	0.250962	0	0	8.81599	0.250962	0	0.137504	0	0	0.124328	0.124328	0	0	0	0	0	5.26978	1.848	5.26978	0.879706	0.356144	0.250962	0	0	0	3.32193	1.01436	0	0	0	0	0.356144	0	0	0	0	0	0	0.124328	0.356144	0.641546	0	0	0	0.250962	0.641546	0	0	0	0.250962	0	0	0	0.454176	0	0	1.55582	0	0	0	0	0	0	0	0	0	6.79636	6.28059	4.50589	0	0.454176	0	0	6.15279	2.51854	0	0	4.88215	8.15036	0	0	8.28822	1.07724	7.88807	1.14405	7.30561	7.33208	3.0018	5.39506	0.0703893	0.0840643	5.12019	0	1.88362	5.51665	5.61677	4.21956	0.879706	7.10465	0.948601	5.78162	5.44923	11.2443	3.62293	0	5.15502	2.15056	0	1.87971	0.613532	0.0840643	4.59991	0.163499	4.39506	5.59186	3.1811	0.124328	10.6676	0.722466	4.01167	5.67299	0	0	0	0	0	5.90063	0	0	2.31904	0	0.356144	1.73118	0	0	0.545968	0.250962	1.46467	0.124328	0.124328	0	0.124328	0	0.124328	0	1.01436	0.641546	0	0.124328	0	0.722466	0	0.124328	0	0.250962	0	0	0	0.124328	0.250962	0.879706	0.124328	0	0.454176	1.01436	0	0.124328	0	0	0.189034	0	0	0	0	0	0	0	9.32483	6.73227	10.6048	0	5.08491	11.4173	0	1.95606	7.04166	0.124328	10.531	9.56575	9.20565	11.3047	4.70874	8.62169	0	0	0	0	0	0	0	0	0	0	0	0	0	0	0	0	0	0	0	0	0	0	0	0	0	0	0	0	0	0	0	0	0	0.250962	0	3.89045	0	0	0	0.722466	0	0	0	0	0	0	0	0	0	0	0	0	0	0	0	0	0	0	0	0	4.85449	9.26428	0	0	0	0	0	0	0	0	0	0	1.60407	7.80607	0	0	0	0	0	0	1.98914	0	0	0	5.93168	2.34483	0	0	0	0.356144	0	0	0	0.124328	0	0	0	0	0	0	0	0	0	0	0	0.356144	0	0.464668	0	0	0	0	0	0	0	0	0.124328	0.722466	0	0	0	0	0	0	0.124328	0.545968	0	0	0	0	2.34483	0	0	0.124328	0	0	0	0	0	0.722466	0.124328	0	0	0	0	0	0	0.545968	0.124328	0	0	0	0.124328	0.545968	0.545968	0	0	0	0	0.124328	0	0	0.124328	1.31034	0	0	0	0.250962	0	0	0	0	0	0	0	0	0	0	0	1.60407	0	0.124328	0	1.07724	0	0	0	0.124328	0	0	0	0.124328	0.356144	0	1.31034	2.02148	8.65524	0	9.4946	0.0703893	0.545968	0.124328	0	0	0	0	0.356144	0	0.250962	12.5453	0	0	8.19308	0	0.124328	0	0.545968	0.250962	0.250962	0	0.124328	0	0	0	0	0	0	0	0	0	0	0	0	0	0.137504	0	0	0	0	7.58752	3.12102	0	5.65707	7.55374	0	0	0	0	0	0	0.722466	0	0.124328	0.250962	0	0.250962	0.799087	0	0	0	0	0.124328	2.79494	0.124328	0	0.124328	0.250962	0	0.250962	0.124328	0	0.137504	0	0.124328	0.879706	0	0	0	0	0	0	0	0	0.250962	0	0.250962	0	0.124328	0.250962	0.124328	3.45022	0.356144	5.47346	0.124328	0	0.454176	0	0	0	0.124328	0.454176	0	0	0.124328	0	0	0	0.356144	0	0	0	0	0.124328	0	0	0.124328	0	2.67356	0	0	0	0.545968	0.124328	0	0	0	0.454176	0.124328	0.879706	0	0	0.250962	1.01436	0.250962	0	0.454176	0	0	0	0	0	0	0.124328	0	0	0.124328	0.124328	0.250962	0	0	0	0	0	0.124328	0	0.124328	0	0	0	0	0	0	0.545968	0.124328	0.545968	0	0.454176	0.454176	0	0	0	0.124328	0	0	0	0	0	0	0	0	0	0	0	0	0.124328	0	0.124328	0	0	0	0	0	0	0	0	0	0	0.124328	0	0	2.17951	0	0	0	0.124328	0.124328	2.44626	0.545968	0	0	0	0	0	0	0	0.356144	0	0	0	0.124328	0.124328	0.799087	0.545968	0	0	0	0	0.356144	0	1.848	0	0	0	0	0	0	0.250962	0	0	0	0.356144	0.250962	0	0.124328	0	0	0	0	0.879706	0	0	0	0	0	0	0	0.454176	0	0	0	0.124328	0	0.356144	0	0.722466	0	0.545968	0	0	0	0	0	0.124328	0	0	0	4.04439	0	0	0	0	0	0	0	0	1.25701	0	0.124328	0	0	0	0	0.454176	0	0.356144	0.250962	0.124328	0.124328	0	0	0	0	0.124328	0	0	0	0	0	0	0	0.250962	0.124328	0	0	0	0	2.37295	0.641546	0	0.948601	0.545968	0.124328	0.124328	0.545968	8.51116	7.13227	9.40975	5.13545	4.86839	4.26228	14.5624	6.25984	2.44626	8.10439	1.14405	0.799087	0.722466	4.66732	0	2.58736	0.454176	0.250962	0.879706	0	7.24327	8.66981	3.49825	0.454176	6.87823	0.454176	4.06867	1.95606	5.03298	5.72192	8.39904	0	0.799087	0	1.36737	0	0	1.07724	0	1.31034	0	0	0	0	0	0	0.356144	0.356144	0	0	0	0	0	0	0.250962	8.94708	2.25096	0.124328	1.88362	8.22944	2.3978	2.47249	0.879706	0	0	5.478	2.47249	2.14731	4.84549	0	5.3345	0	3.23879	0.545968	1.20163	0	0	2.05658	0.641546	0	0	0	0	0	0.879706	3.99458	0.641546	0.124328	1.20163	0.124328	0	0.722466	0	0	0.879706	1.56071	3.12102	14.2026	7.45648	0	0.464668	0	0	0	0.124328	1.852	0.344828	0	0	8.25833	13.2778	0.0565835	14.2695	0.0565835	14.4078	10.6164	11.7013	11.7013	10.2292	0	0.250962	0.124328	0	0	0	10.4907	9.07133	12.5611	12.1242	8.1416	5.13955	5.95163	10.8645	8.04691	10.4798	7.31306	0	0	0	0	0	0	0	0	0	0	0	6.8254	10.0714	8.91946	7.21645	8.0468	10.9704	8.0468	10.1943	8.06026	4.80787	5.38957	10.6118	10.0185	2.67356	6.8254	6.43979	5.95536	9.27016	10.495	3.34199	5.12019	8.2612	3.72901	9.84969	5.54102	7.63713	5.56377	9.89365	8.0468	8.608	8.0468	8.16611	9.20188	7.77676	10.974	5.25134	6.93993	5.97774	11.1605	7.93458	4.83137	9.68764	6.58256	3.05832	1.25701	0.545968	8.5499	5.54411	6.10706	0.454176	0	0.948601	2.23573	0.124328	0	0.863938	1.01436	0.124328	0	1.07724	0	1.70487	0.948601	0.773996	0	0.594549	0	0.565597	0.669027	0.948601	0.163499	2.0072	0.137504	0.189034	0	0	0.0703893	0.575312	0	0	0.422233	0	0	0	1.14405	0	1.74846	0.0426443	0	0.124328	0.250962	0.124328	1.45943	0	0.298658	2.31904	2.97636	0.454176	0	0.0426443	2.37295	0.505891	1.76977	0.713696	2.65076	3.38819	2.22959	0.464668	0.516015	0	0.575312	1.01436	2.18587	2.848	0.250962	0.799087	5.65764	1.36737	0	0.565597	4.45549	1.76977	0.83996	1.11103	0.641546	0.495695	0	0.189034	0.124328	2.59216	0.124328	0.545968	0.879706	1.04963	0.948601	2.14731	2.63227	3.42626	2.63227	0	0	0	5.14282	1.07724	0	0.250962	0	0	0	0.356144	0.722466	0	0	0	0	0	0	0	0	0	0.124328	0	0	0	0	0	0	0	2.03914	0	0	0	0	0	0	0.356144	0	0	0	0	0	0	0	1.76977	8.76305	0	0	0	0	0	0.356144	0	0	0	0.879706	0.250962	0	0	0	0	0	1.07724	0.124328	0	0	0	0	0	2.02148	1.07724	0	0	1.848	1.69153	0.879706	0.594549	0	3.90785	0	0	0	0	0.250962	0	0	0	0	0.124328	0	7.78803	5.3427	0	2.79494	4.90881	1.01436	0	0	0.124328	0.545968	1.36737	0	0.356144	4.77347	3.61235	0	1.81147	9.96102	1.848	0.356144	0	0	0	0.722466	4.70874	5.07724	1.36737	0	0.124328	0	0	0	0	0.641546	0.124328	1.36737	0	0	0.124328	0	0	0	0	0.641546	0.799087	0	0	0	0	0	0	0	0	0	0	0	0	0	0	0	0	0	0	0	0	0	0	0	0	0	0	0.454176	0	0	0	0.250962	0	0	0	0	0	0	0	0.124328	0	0	0	6.05767	0.722466	0.124328	2.94111	0	0	0.356144	0	1.88362	0	0	0	0	0.879706	1.95606	5.72192	5.98755	0	1.31034	1.31034	1.95606	2.20789	0.545968	4.99955	0	0	0.250962	0	0	0	0.879706	0	0	0	0	3.47379	0.250962	0	0	0	0.454176	0	0	0	0	0	0	0	0.124328	0	0.356144	0	0.722466	0.948601	0	0.250962	1.60407	0.454176	0	0	0.124328	0.454176	0	0	0.124328	0.722466	0	0	0	0	0	1.95606	0.356144	0	1.81558	0	1.848	0	0	0.124328	1.56071	1.01436	0	1.69153	0	0.124328	0.722466	0.722466	5.9855	2.73552	0	0	1.60407	4.83592	9.85354	3.93452	3.32193	0.722466	4.44559	0.454176	0	0	0	2.852	1.36737	8.89712	0	0	0	0.454176	5.25927	2.90689	1.31034	0.641546	2.58736	4.37643	0	0	0	6.04133	2.71589	0	1.51602	0.124328	1.14405	0	0	0	0	0	0.124328	0.124328	0	0	1.69599	0.124328	0	0	0.454176	0	0	0	0	0	0	0	0	0.124328	0	0	0.356144	0	0.545968	0	0.545968	0	0	0.124328	0	0.124328	0	0	0.124328	0.124328	0	0.454176	0	0.124328	0	0.124328	0	0	0	0	0.124328	0	0.356144	0.124328	0	0	0.124328	0.124328	5.70155	5.11228	0.124328	0	0	0	0	0	0	0	0.124328	0	0.124328	0.356144	0	0	0	0	0	0.124328	0	0	0.641546	0	0	0	0	0	0.250962	0.124328	0.124328	0	0.356144	0	0	0	0	0	0	0	0	0	0	0.124328	0	0	0.344828	0	0	0.124328	0.454176	0.124328	0	0.356144	0	0	0	0	0	0	0.124328	0	0	0	0	0	0	0.356144	0	0	0.356144	0	0.124328	0	0	0	0.124328	0	0	0	1.20163	0	0	0	0	0	0	0.124328	0	0	0.124328	0	0	0	0	0.124328	0	0	0	0	0	0	0.250962	0.124328	0.250962	0	0	0	0.124328	0	0	0	0	0.250962	0.799087	0	0	0	0	0	0.250962	0	0	0	0	0	0	0.722466	0	0	0	0	0	0	0	0.124328	0	0.124328	0	0	0.124328	0	0	0	0	0.722466	0.356144	0	0	0.545968	0	0	0	0	0	0	0.124328	0	0	0.124328	0	0.124328	0	0	0	0	0	0	0	0	0	0	0	0.124328	0	0	0	0	0	0	0	0.641546	1.07724	0.250962	0	0.124328	0	0.879706	0.124328	0.356144	0	0	0.722466	0	0	0.124328	0	0.454176	0	0	0	0.356144	0	0.124328	0	0	0.124328	0.124328	0	0	0.124328	2.08746	0	0	0	0.124328	0	0.124328	0	0	0	0	0.124328	0.124328	0	0.641546	0	0	0	0.137504	0.356144	0	0	0.356144	0	0	0	1.01436	0	0	0.545968	0	0	0	0	0	0	0	0.124328	0.124328	0	0	0.124328	0	0	0.250962	0	0	0	0.250962	0	0	0	0	0.124328	0	1.07724	0	0	0.124328	0.124328	0	0	0	0	0	0	0.124328	0	0.124328	0	0	0	0	0	0	0.124328	0	0	0	0	0	0	0.124328	0	0.250962	1.60407	0	3.00899	0.356144	0.545968	0	0	0.124328	0	0	0.124328	0.545968	0	0	0	0	0	0	0	0	0	0.124328	0	0	0	0.124328	0	0	0	0	0	0	0	0.124328	0	0	0	0	0	0	0	0	0	0	0	0	0	0	0	0	2.1177	7.17273	0	5.82706	1.73118	0	1.07724	0	0	0	0.454176	3.95233	0	0.545968	5.70653	0.250962	7.45951	2.4957	0.124328	0.250962	1.81147	3.40054	5.26978	0	0	0	0	0.641546	0	0	0	0	0	0	0	0.250962	0.124328	0	0	0.545968	0	2.23573	2.88753	0.250962	0	0	0	0	0	0	0	0	0	0	0	0	0	0	0	0	0	0	0	0	0	0	0	0	0	0	0	0	0	0	0	0	0	0	0	0	0	0	0	0	2.63227	3.1811	6.04133	4.30305	0	0	0.356144	0	0.356144	3.77716	0	0	4.48156	1.73118	0	0	7.77525	1.25701	0	0	0.799087	0	0.124328	0	0	0	1.1375	5.66505	0	0	0.124328	0	2.5656	0	13.6777	9.86861	1.01436	4.38267	10.1042	0.124328	5.88484	0	0	2.1177	0	0	0	0.250962	1.56071	8.6226	0	3.0268	1.20163	5.75462	0.641546	0	0	0	4.69321	0	1.14405	6.6703	0	0	0.948601	0	0.124328	0	0	2.31904	0	2.08746	0	1.91839	6.92362	5.43996	15.0725
17	SRR7153265	SRA	PRJNA471091	Placenta			Preeclampsia	Homo sapiens	female	healthy		0	5.55796	14.0557	3.06523	8.65757	0.275007	7.57054	3.52356	6.32301	3.488	10.4735	0.641546	2.01436	11.155	0.925999	9.71751	1.74846	8.76524	3.1127	0.0976108	6.22554	14.9957	0.189034	11.2461	3.32769	0	0	0.432959	0	0	0	0	2.46467	0	0	0.137504	0.189034	0.137504	0	0	0	0	2.3505	2.66676	0	0.765535	11.1911	0	0	0	1.59455	0.0976108	1.41143	3.26604	0	0	0	0	0	1.41684	0.505891	3.98277	7.06674	7.17822	6.54844	2.14078	12.9791	1.21412	11.6911	0	0	0.978196	0.505891	0	0.0976108	0	0.432959	3.66448	0	0	0	0	0	4.67864	2.18587	4.58135	0.189034	4.12763	0	0	0	0	0	0	0	0	0	0	0	0	0	0	0	0	0	0	0	0	0	0	0	0.0976108	0	0	0	0	0	0	0	0	2.61824	2.7137	0	1.21412	0	0	0	0	0.871844	0.0976108	0	0	1.29866	0.356144	0.189034	0.0976108	0	0	0	0.189034	0	0.505891	0	0	0.0976108	0	0	0	0	0	0	0.111031	0.189034	0.0976108	0.432959	1.25701	4.91313	9.5995	0.0976108	1.68706	0	0	0	0	0.0976108	0	0.356144	0	1.07724	0	0.505891	0	0	0	5.6279	15.2034	5.93876	5.4446	11.922	12.1307	13.5103	7.47371	7.46972	0.0976108	1.21412	0	0.0976108	0	0	0.275007	0	0.790772	0.847997	6.56864	0.0976108	13.5873	6.19987	1.21412	0.189034	4.11603	0	0.189034	0.704872	0	1.29866	0.189034	0.765535	3.50589	0.641546	0	2.02148	0	6.92041	0	0	10.8595	0.704872	4.02059	0.275007	0	0.0976108	2.96532	0	0	0.0976108	0	0	0.0840643	0	1.37851	0.0976108	0.575312	0.0976108	1.12433	0.978196	0	0	0.189034	5.19613	0	0	0.356144	0.275007	4.61058	0	0.250962	2.7137	3.33771	0.356144	2.48285	1.02857	2.24793	6.41836	8.27034	10.6544	1.25701	7.92208	5.83365	4.82731	2.04614	0	0	12.9931	0	6.43863	0.422233	0.545968	0.978196	5.3565	1.33914	0	0	0	2.15704	1.07724	6.59305	11.3203	9.25967	0.978196	0	1.02857	0	4.70984	1.12433	5.27873	9.45923	5.337	13.5928	7.74382	7.10077	10.8027	17.1111	5.79986	10.0793	9.45222	8.58045	9.20584	0	2.3505	0.0976108	0	7.46948	3.1127	9.29747	0	0	0	3.38543	0.925999	13.2734	6.16531	11.0783	6.68426	0.356144	9.06762	0.432959	5.8107	11.3342	11.8871	6.07639	7.71788	3.19061	2.53605	0.356144	0.0976108	0	0	0	2.02148	4.34056	0	5.99345	0.0976108	0.275007	8.13755	4.45483	7.262	0.815575	6.10538	12.6804	5.11187	7.78333	8.27132	8.39206	15.7986	1.37851	2.04614	10.217	5.18785	9.02553	0	5.37643	0.189034	10.6615	0	0	1.62761	7.92807	6.58015	3.73335	2.18587	5.58886	0.275007	11.6155	0.432959	0	2.20477	3.67243	2.22651	4.89482	0.0976108	2.15056	0.275007	0.275007	0.275007	0	0.765535	5.24717	0	1.74846	2.72901	14.2114	0.275007	2.38957	0	0	0	0	0.0976108	0	0.0976108	0.0976108	0	0.432959	11.3963	3.73335	4.76607	7.96266	2.84599	0.575312	6.64068	4.5601	6.40582	0	0.925999	4.58976	0.505891	7.20369	7.80161	0.275007	0.443607	0	0.0976108	0	11.7674	10.9038	10.7375	9.93446	6.19908	0.505891	0.505891	0	8.8021	4.87086	0.0976108	3.01078	0.0976108	10.9742	2.61824	0.0976108	0.575312	7.3608	0.432959	0.765535	0	0.0976108	5.77637	1.62761	11.1956	0	0	0	0	0	0	0.0976108	0	2.18587	8.11098	0.505891	4.65478	9.16466	14.33	5.27612	2.44626	0	2.68257	2.74416	0.0976108	1.29866	0.356144	1.83592	0.871844	2.65076	0.871844	0	1.21412	1.52607	6.0936	5.68566	0	3.72247	0.432959	0.189034	0	0.189034	0	0.356144	0.575312	0	7.15168	0.432959	0	0.344828	0.432959	0.765535	16.0787	5.23955	11.0583	6.97005	10.7634	1.83592	8.70293	3.32769	4.84147	10.1076	1.25701	0	0.871844	2.22651	0.275007	0.275007	1.16993	0	11.6412	4.09255	11.3053	1.65992	1.25701	3.01614	7.72076	11.8996	0	1.74846	10.1822	2.31034	0	0	0	0.356144	1.86394	4.08066	15.8277	5.13175	13.46	13.1293	5.63401	15.4411	6.60822	11.0685	8.09048	0	0	1.29866	2.55336	0.0976108	0	5.85972	4.06867	10.1391	2.20477	1.37851	1.56071	6.84361	8.13324	3.76341	0	9.16807	1.45418	6.35913	0.189034	0	0	0	0	0	0	0	0	0	0	0	0.0976108	0.0976108	0.275007	3.71918	3.36737	0.275007	0.641546	0	0	10.0377	14.8308	5.18507	12.8843	4.42223	5.26828	11.7176	7.99859	15.182	8.23664	12.1969	1.12433	6.96035	0	0.0840643	0.505891	0	0.111031	0	0	0	0.0976108	0	0	0	0	0.275007	0	0.0976108	0.356144	0	0.275007	0.189034	0.978196	0.275007	0.189034	0.356144	0.0976108	0	0.0976108	0	0.189034	0	0	0.275007	0	0.0976108	0.704872	0.356144	0.0976108	0	0	0.505891	0.641546	0.765535	1.12433	0.432959	0	0	0	0	0.0976108	0.575312	0	0	0	0	0	0.575312	0	0.871844	0.0976108	0	0	0	0.575312	0.356144	2.7866	0.0840643	0	0.356144	0	0	0	0	0.505891	0	0	0.0976108	0	0	0	0	0	0	0.641546	0.356144	0.275007	1.16993	0.575312	0	0	0.111031	0.485427	0.485427	0.275007	0.189034	0	0.0976108	0	0	0	0	0	0.189034	0	0.978196	0	0	0.432959	0	0.0976108	0	0	0.189034	0	0.356144	0.505891	0	0.189034	0	0	0.263034	3.0036	6.54303	0.871844	0	0	0.176323	10.5315	0.641546	4.63052	2.14405	1.87184	0.124328	5.57016	0.189034	4.36457	0	3.08916	5.02192	0	4.26379	4.99095	0	3.70266	0.263034	3.94392	5.82146	6.94416	2.91265	11.896	11.0383	5.82299	4.05658	4.32553	0.871844	5.28651	4.65878	0.815575	2.53605	1.71809	3.87774	4.06264	8.62761	7.34545	3.20163	0.0976108	5.78372	0.871844	1.89142	6.47135	2.44626	3.54967	2.44626	7.34421	0	0	2.81762	2.33056	0	0	2.07039	6.60303	7.97865	0.356144	0.704872	0	1.52607	4.05658	3.21257	6.4348	4.65076	0.189034	0.189034	0.189034	0.765535	0	0	0.0976108	2.57046	5.58075	0.275007	0.389567	0	0.575312	0.765535	0	0	8.67525	0.0976108	0	0.0840643	0	0	0.275007	0.0976108	0	0	0	0	0	5.35403	2.37016	5.3565	0.871844	0.189034	0.0976108	0	0	0	3.5741	1.07724	0	0	0.189034	0.0976108	0	0	0	0	0	0	0	0.189034	0.575312	0.432959	0	0	0.0976108	0.275007	0.871844	0	0.0840643	0	0.275007	0	0	0.189034	0.189034	0.189034	0	1.45418	0	0	0	0	0	0	0	0	0	7.05767	6.28725	3.52356	0	0.432959	0	0	6.55059	2.1177	0	0	0.815575	3.72683	0	0	3.70377	0	4.53481	0	7.59619	7.79019	3.15866	5.854	0	0.163499	5.56163	0.0976108	1.68706	5.69265	5.88387	4.2765	1.16993	7.26688	1.16993	6.04898	5.26566	10.8021	3.85	0.0976108	4.66448	2.34767	0.0976108	1.33914	0.432959	0.0426443	3.88362	0.0285692	4.22728	5.76527	3.14731	0.356144	10.592	1.12433	4.45022	5.9191	0	0	0	0	0	5.66988	0	0	2.20477	0	0	1.37851	0	0	0.275007	0.275007	1.45418	0	0.0976108	0	0.0976108	0	0.0976108	0	0.925999	0.275007	0	3.46989	0.189034	0.432959	0.0976108	0.189034	0	0.189034	0	0	0	0.0976108	0.356144	1.56071	0.275007	0	0.432959	1.02857	0.0976108	0.189034	0.0976108	0	0	0	0	0	0	0	0	0	9.08526	6.53978	10.4498	0.189034	5.68566	11.4937	0.641546	4.81301	6.90545	0.389567	10.3571	9.43538	9.27188	11.6959	5.57016	8.77475	0	0	0	0.0976108	0	0	0	0	0	0	0	0	0	0	0	0	0	0	0	0	0	0	0	0	0	0	0	0	0	0	0	0	0	0	0	4.24869	0	0	0	0.505891	0	0	0	0	0	0	0	0	0	0	0	0	0	0	0	0	0	0	0	0	4.6311	9.06894	0	0	0	0	0	0	0	0	0	0	1.12433	7.69146	0	0	0	0	0	0	1.29866	0	0	0	6.11416	2.774	0	0	0	0.0976108	0	0.0976108	0	0.189034	0	0	0	0	0	0	0	0	0.0976108	0	0.0976108	0.575312	0	0	0	0	0	0	0	0	0	0	0.189034	0.432959	0.0840643	0.641546	0.505891	0	0	0	0	0.704872	0	0	0	0	2.1635	0	0	0	0	0	0	0	0.0976108	0.432959	0.0976108	0	0	0	0	0	0	0.189034	0.189034	0	0	0	0.0976108	0.0976108	0.432959	0	0	0	0	0.275007	0	0	0.189034	0.356144	0.0976108	0	0	0.871844	0	0.275007	0	0	0	0	0	0	0	0	0	1.65992	0	1.37851	0	1.29866	0	0	0	0.0976108	0.0976108	0	0	0.0426443	0.275007	0	0.815575	2.02148	8.59294	0.275007	9.45781	0.389567	0.275007	0	0	0	0	0.356144	0.356144	0	0.189034	12.2503	0	0	8.12521	0.0976108	0.189034	0	0.432959	0	0.275007	0	0	0	0	0	0.0976108	0	0	0.0976108	0	0	0	0	0	0	0	0	0	0	0.0285692	7.41473	2.42761	0	6.02148	7.44261	0	0.189034	0	0	0	0.0976108	0.575312	0	0.432959	0.0976108	0	0.432959	0.575312	0.189034	0.189034	0.0976108	0	0	2.91265	0.0976108	0	0.0976108	0.189034	0.0976108	0.0976108	0	0.0840643	0	0	0	0.978196	0	0	0.0976108	0	0	0	0.0976108	0	0.575312	0.0976108	0.0976108	0	0.275007	0.275007	0.641546	3.91073	0.505891	5.98868	0.356144	0	0.189034	0	0	0.0976108	0	0.0976108	0	0	0.0976108	0	0.189034	0	0.189034	0.0976108	0.0976108	0.0976108	0.189034	0.0976108	0	0	0	0	3.2765	0.432959	0	0	0.189034	0.0976108	0.0976108	0	0	0.189034	0.275007	0.432959	0	0	0	0.641546	0	0	0.0976108	0.275007	0	0	0	0	0	0.0976108	0	0	0	0	0.432959	0	0	0	0.0976108	0	0	0	0	0	0	0	0	0	0	0	0	0.356144	0.0976108	0.0976108	0.356144	0	0	0	0.275007	0	0	0	0.0976108	0.0976108	0	0	0	0	0.189034	0	0	0	0	0.0976108	0	0	0	0	0.0976108	0	0	0	0	0	0.356144	0	0	1.77821	0	0	0	0.275007	0.0976108	2.1635	0	0	0.0976108	0	0	0	0	0.0976108	0.0976108	0	0	0	0	0.0976108	0.815575	0.925999	0	0.0976108	0	0	0.275007	0	1.41684	0	0	0	0	0.0976108	0	0.189034	0	0	0.0976108	0.0976108	0.0976108	0	0.0976108	0	0	0.765535	0	0.356144	0	0	0	0	0	0	0	0.432959	0	0.0976108	0	0	0	0.356144	0	0.765535	0.0976108	0.641546	0	0	0	0	0	0.505891	0	0	0	3.95047	0	0.0976108	0	0	0	0	0.0976108	0	1.37851	0	0.0976108	0	0	0	0	0.704872	0	0.0976108	0.275007	0	0	0.0976108	0	0	0	0.189034	0	0	0	0.189034	0.189034	0	0	0.0976108	0.189034	0	0	0	0	2.1177	0.641546	0	0.641546	0.641546	0	0	0.0976108	8.55371	7.33056	9.31379	5.18507	4.75862	3.69599	14.4276	6.3512	2.1635	7.89603	0.765535	0.575312	0.432959	4.45878	0	4.16108	0.925999	0.575312	1.45418	0	7.03881	8.55666	3.74846	0.0976108	6.63778	0.575312	4.01436	2.22651	5.76527	5.81967	8.47614	0	1.25701	0.0976108	1.33914	0	0	0.641546	0	0.871844	0.275007	0	0	0.0976108	0	0	0	0.356144	0	0	0	0.0976108	0	0	0.0976108	9.21123	2.59455	0.31034	2.07039	8.48257	2.42761	2.14078	0.925999	0	0	5.56773	2.9782	2.22651	5.76713	0.189034	4.88264	0	3.17951	0.704872	1.07724	0	0	2.1177	0.356144	0	0	0	0	0	0.641546	3.9644	0.356144	0.0976108	1.33914	0	0	0.641546	0	0.0976108	0.871844	1.41684	3.17951	14.0141	7.33128	0.0565835	0.0840643	0	0.0976108	0.0285692	0.189034	2.1635	0.565597	0.0976108	0.0976108	8.37799	13.3924	0.238787	14.0581	0.238787	14.4875	10.46	11.6507	11.6507	10.2726	0	0.0976108	0.189034	0	0.0976108	0.356144	10.4395	9.27942	12.6739	12.2512	8.27961	5.42492	6.11103	11.0584	8.6044	10.3276	7.74813	0	0.0976108	0	0	0	0	0	0	0	0	0	7.10873	10.1981	9.27954	7.12298	8.60333	11.1544	8.60333	10.4623	8.50402	5.29719	5.66221	10.8441	10.2524	3.12763	7.10873	6.29994	6.11041	9.43611	10.6965	3.26604	4.93923	5.04308	1.57531	10.0297	5.61265	7.88228	5.86691	9.91087	8.60333	9.36746	8.60333	8.71524	9.61036	8.03265	11.1594	4.38474	7.10087	6.02768	11.2743	8.1014	4.88947	9.41481	6.47249	3.12433	0.978196	0.505891	8.51314	5.83542	5.79805	0.505891	0	0.505891	2.33056	0.0840643	0	0.731183	0.773996	0.0976108	0	0.83996	0.0840643	1.32769	0.887525	0.464668	0	0.464668	0	0.669027	0.238787	0.963474	0	2.03562	0.124328	0.189034	0.0976108	0	0.0426443	0.575312	0.189034	0.356144	0.565597	0	0.137504	0	1.09761	0	1.79077	0.0285692	0	0.189034	0.575312	0.0976108	1.32193	0	0.201634	2.22651	2.83996	0.815575	0.0976108	0.0285692	2.23879	0.367371	1.76977	0.505891	2.21101	3.36177	1.9222	1.20789	0.575312	0	0.695994	1.7137	2.23266	4.66903	0.0976108	0.925999	5.55029	2.26903	0	0.739848	4.58015	1.76977	0.604071	0.815575	0.765535	0.378512	0	0.356144	0.189034	2.01436	0.0285692	0.669027	1.65992	1.74416	0.871844	2.69822	2.36737	2.96532	2.32193	0	0.0840643	0.275007	5.3565	1.21412	0	0.189034	0	0	0	0.0976108	0.189034	0	0	0	0	0	0	0	0	0	0.432959	0	0	0	0	0.189034	0	0	2.1635	0	0	0.0976108	0.0976108	0	0	0.275007	0	0	0	0	0	0	0	1.94486	8.71108	0	0	0	0	0	0.275007	0	0	0	3.31759	0.0976108	0	0	0	0.0976108	0	0.815575	0.505891	0	0	0	0	0	1.91839	1.16993	0.0976108	0	2.46467	1.49057	1.29866	0.464668	0.0976108	3.70377	0	0	0	0	0.0976108	0	0	0	0	0.189034	0	7.83889	5.54133	0	3.06523	4.6427	1.16993	0	0	0.189034	0.704872	1.68706	0.0976108	0.505891	4.62702	3.58256	0	1.65992	10.0086	1.07724	0	0	0	0	1.02857	4.64674	5.00944	1.16993	0	0.641546	0	0	0	0	0.505891	0	1.29866	0	0	0.0976108	0	0	0	0	0.505891	0.704872	0	0	0	0	0	0	0	0	0	0	0	0	0	0	0	0	0	0	0	0	0	0	0	0	0	0	0	0	0	0	0.505891	0	0	0	0.0976108	0	0	0.189034	0	0	0	0	5.99797	0.575312	0.189034	2.91265	0	0	1.62761	0	2.14078	0	0	0	0	1.02857	1.91839	5.46728	6.39352	0	0.925999	1.25701	2.26903	2.5008	1.25701	4.79181	0	0	0	0	0	0	0.575312	0	0	0.0976108	0	3.45154	0	0	0	0	0.432959	0	0	0	0	0	0	0	0	0	0.765535	0	0.871844	1.83592	0	0.432959	1.86394	0.432959	0	0	0.0976108	0.432959	0	0.0976108	0	0.815575	0	0	0.0976108	0.189034	0	2.1635	0	0	2.11103	0.111031	2.22959	0.0840643	0	0	1.41684	0.704872	0	1.56071	0	0.505891	1.25701	0.815575	5.9535	2.1177	0	0	1.74846	4.58556	9.74675	3.85	3.47897	0.275007	4.51286	0.189034	0	0	0	2.63459	1.41684	9.06856	0	0	0.189034	0.0976108	5.91409	3.33771	1.65992	1.07724	2.88753	4.37434	0	0	0	5.99027	2.78869	0	0.505891	0	1.71809	0	0	0	0	0.189034	0	0	0	0	1.926	0.0976108	0.0976108	0	0.356144	0	0	0	0	0.0976108	0.0976108	0	0	0.0976108	0	0	0.356144	0	0.432959	0	0.0976108	0	0	0.356144	0	0.0976108	0	0	0	0	0.0976108	0.641546	0	0.0976108	0	0.0976108	0	0	0	0	0	0	0.575312	0	0	0	0.275007	0	5.70708	5.01881	0	0	0	0	0	0	0.189034	0	0.0976108	0	0	0.275007	0.189034	0.0976108	0.189034	0.0976108	0	0	0	0	0.432959	0.0976108	0	0	0	0.275007	0.0976108	0	0	0.189034	0.275007	0.189034	0	0	0.275007	0	0	0	0	0	0	0	0	0.0976108	0.443607	0.201634	0	0	0.575312	0	0	0.0976108	0	0.189034	0	0	0	0	0	0	0	0	0	0	0	0.0976108	0	0	0.432959	0.0976108	0.275007	0	0	0.189034	0.0976108	0	0	0	0.704872	0	0	0	0	0	0	0	0	0	0	0	0	0	0	0	0	0	0.189034	0	0	0	0	0	0.0976108	0	0.0976108	0	0	0	0	0	0.0976108	0	0.505891	0	0	0	0	0	0.275007	0	0	0	0	0	0	0.505891	0.189034	0.0976108	0	0	0	0	0	0	0	0	0	0	0	0	0.0976108	0	0.189034	0.575312	0.356144	0.0976108	0	0.0976108	0	0	0	0	0	0.0976108	0	0	0	0	0	0.189034	0	0	0	0	0	0	0	0	0	0	0	0.0976108	0	0	0	0	0	0	0	0.575312	1.25701	0	0	0.0976108	0	0.432959	0	0	0	0	0.641546	0	0	0	0	0.0976108	0	0	0	0.704872	0	0	0	0	0	0	0	0	0	2.46467	0	0	0	0.0976108	0	0.0976108	0	0	0	0	0	0.0976108	0.111031	0.748461	0	0	0	0.189034	0.0840643	0	0	0.0976108	0.189034	0.0976108	0	1.07724	0	0	0.0976108	0	0	0.0976108	0	0	0	0	0.275007	0.0976108	0	0	0	0	0	0.432959	0	0.0976108	0.189034	0.275007	0	0	0	0	0	0	1.07724	0	0	0.275007	0.189034	0	0	0.189034	0	0	0	0.189034	0	0	0	0	0	0	0	0	0	0	0	0.189034	0	0	0.0976108	0	0	0.275007	1.68706	0	3.1811	0.0976108	1.02857	0	0	0	0	0	0	0.356144	0	0	0.356144	0	0	0	0	0	0	0.275007	0	0	0	0	0	0	0	0	0	0	0	0.0976108	0	0	0	0	0	0	0	0	0	0	0	0.0976108	0	0	0	0	1.86394	6.90123	0	5.8125	0.978196	0	0.815575	0	0	0	0.641546	3.58256	0.275007	0.925999	6.01992	1.41684	7.60028	2.28983	0	0.356144	2.42761	3.68818	5.46956	0	0	0	0	0.505891	0	0	0	0	0.356144	0	0.0976108	0.641546	0.0976108	0	0.275007	0.765535	0	1.68706	2.83188	0	0	0	0	0	0	0	0	0	0	0	0	0	0	0	0	0	0	0	0	0	0	0	0	0	0	0	0	0	0	0	0	0	0	0	0	0	0	0	0	0	2.3505	2.57046	5.74846	4.00809	0	0	0.505891	0.432959	0.0976108	3.59932	0	0	4.65478	0.925999	0	0.0976108	8.26515	0.641546	0	0	0.0976108	0	0	0	0	0	1.33914	5.86468	0	0.0976108	0.0976108	0	2.46467	0	13.2514	9.66292	0.871844	4.1102	9.94373	0.0976108	5.89409	0.189034	0	2.02148	0.0976108	0	0.189034	0.275007	1.02857	7.92035	0.0976108	2.57046	1.45418	6.19574	0.815575	0	0	0.0976108	4.76977	0	1.02857	7.46842	0	0	1.25701	0	0	0	0.0840643	2.18587	0	2.47249	0	1.65992	6.97361	5.23955	15.1515
18	SRR7153267	SRA	PRJNA471091	Placenta			Preeclampsia	Homo sapiens	female	healthy		0	5.46532	13.9468	3.03738	8.1267	0.263034	8.0993	3.23726	5.91193	3.83895	10.2571	0.495695	2.01792	10.9449	0.495695	9.33369	1.5008	8.60411	3.67582	0.137504	6.62717	15.4713	0	11.3565	3.66448	0	0	0.594549	0	0	0	0	1.86394	0	0	0.0703893	0	0.0703893	0	0	0	0	2.05311	2.28096	0	0.378512	11.3056	0	0	0	1.15056	0	0.263034	1.27501	0	0	0	0	0	1.08406	0.263034	3.12433	6.89567	7.04067	7.03342	2.08746	12.8445	1.15056	12.2688	0	0	0.773996	0.378512	0.137504	0	0	0.263034	3.54473	0.137504	0	0	0	0	4.80374	2.22033	5.10936	0.263034	3.94767	0	0	0	0	0	0	0	0	0	0	0	0	0	0	0	0	0	0	0	0	0	0	0	0	0	0	0	0	0	0	0.137504	0	2.58015	2.22033	0	1.08406	0	0	0	0	1.27501	0	0	0	0.773996	0.687061	0.594549	0	0	0	0	0	0	0.137504	0	0	0	0	0	0	0	0	0	0	0	0.137504	0.137504	0.773996	5.03562	10.2739	0.137504	1.73985	0	0	0	0	0.263034	0	0.263034	0	0.594549	0	0.584963	0.263034	0	0	5.52074	15.3929	6.67948	6.16229	12.6013	12.4319	13.3869	7.13761	7.12298	0	0.933573	0	0	0	0	0	0	0.378512	0.594549	6.67666	0	13.7736	6.5572	0.495695	0	3.71039	0	0.137504	0.495695	0.495695	1.73985	0.137504	0.594549	2.88753	0.687061	0	1.33342	0	6.83908	0	0	10.9218	0.773996	3.41278	0.495695	0	0	2.22033	0	0	0	0	0	0	0	1.73985	0	0.378512	0	1.33342	0.495695	0	0	0	4.84499	0	0	0.495695	0.773996	4.8089	0	0.411426	1.69599	2.50335	0.594549	1.5008	0.594549	2.25096	6.17233	7.6946	10.5256	1.15056	7.08948	5.13914	4.488	2.12102	0	0	12.763	0	7.18943	1.15056	1.03562	0.773996	5.93899	0.85599	0	0.263034	0	2.15704	1.21412	6.11228	12.0208	9.79708	0.495695	0	1.21412	0	5.11853	0.594549	4.9241	9.42957	5.20046	13.2511	7.34021	6.68243	10.4469	17.2352	6	10.0208	9.6096	8.5901	9.43275	0	2.05311	0	0	5.99186	2.88753	8.32692	0	0	0	2.22033	0.263034	13.1845	5.64616	10.8089	6.41329	0.773996	9.21941	0.263034	5.15178	11.0245	11.5311	6.17473	8.30506	3.42626	2.45418	0.137504	0	0.137504	0.594549	0	1.98185	5.06221	0.137504	4.4614	0	0.137504	8.10292	4.36527	6.9571	0.378512	6.07146	12.3834	5.0492	7.41819	8.38133	7.70162	16.0083	0.594549	1.86394	9.89918	4.78241	9.1019	0.137504	4.8166	0	10.3493	0	0	1.21412	7.35826	6.95826	3.32769	2.08746	5.04483	0.594549	11.4969	2.65076	0.137504	2.05311	3.25248	1.94111	4.95047	0.137504	1.71809	0	0.378512	0.263034	0	0.263034	4.52669	0	1.90304	2.50335	13.6321	0.378512	2.18903	0	0.263034	0	0	0.263034	0	0.137504	0	0	0.495695	11.0452	3.34199	4.75007	10.1398	4.6311	0.495695	6.10999	4.71699	6.20261	0	1.90304	5.69098	0.263034	7.06534	8.20031	0.263034	0	0	0	0	12.1083	11.0815	11.0797	10.3283	6.18725	0.773996	0.137504	0	8.82467	4.57652	0.137504	2.65076	0	10.4318	2.01792	0	1.98185	7.92434	0.773996	0.933573	0	0.263034	8.90069	1.27501	10.0746	0	0	0	0	0	0	0	0	1.90304	7.88923	0.263034	4.02148	8.41739	13.9608	6.28762	3.46728	0	2.15381	2.28096	0.137504	1.5509	1.27501	1.59932	0.378512	2.848	0.378512	0	0.773996	1.01436	5.69209	5.51444	0	3.51979	0	0.137504	0	0	0	0	0.495695	0.263034	7.48059	0.263034	0	1.0072	0.495695	0.378512	15.896	5.27016	11.6486	7.15522	11.1351	1.82375	8.50188	2.8679	5.00405	9.7077	1.08406	0.137504	0.137504	1.94111	0.137504	0.137504	1.01436	0	11.3688	3.07382	11.3117	0.687061	0.978196	3.0197	7.69669	11.5506	0	1.86394	9.95133	1.73985	0	0	0	0.263034	1.5008	4.04876	16.0235	5.12681	13.5385	12.9598	5.67214	15.1196	6.234	11.0486	8.01128	0	0	1.01436	2.18903	0	0	6.12908	4.23113	11.2765	2.82782	1.39506	2.01792	7.69606	8.27468	3.49313	0	9.33333	1.21412	5.75034	0.137504	0	0	0	0	0	0	0	0	0	0	0	0.263034	0	0.594549	3.69933	3.34199	0	0.773996	0	0	9.71913	14.7159	4.38612	12.6895	4.05745	5.33342	11.3163	7.70729	15.2147	7.77545	12.0325	1.33342	6.93086	0	0.137504	0.137504	0	0	0	0	0.137504	0	0	0	0	0	0.137504	0	0.137504	0.263034	0.137504	0	0.137504	0.594549	0.263034	0	0.584963	0	0	0.137504	0	0	0	0	0	0	0.137504	0.85599	0	0	0	0	0.495695	0.263034	0.773996	1.59932	0.687061	0.263034	0	0	0	0	0	0.137504	0	0	0	0	0.263034	0	0.594549	0	0	0	0	0.495695	0.378512	2.42223	0	0.137504	0.485427	0	0	0.263034	0	0.495695	0	0.263034	0.137504	0	0	0	0.263034	0	0.137504	0.85599	0	0.263034	1.15056	0.137504	0	0	0.163499	0.378512	0.378512	0.378512	0	0	0	0	0	0	0	0	0.594549	0.137504	0.263034	0	0	0	0	0	0	0	0	0	0.263034	0.263034	0	0.85599	0	0	0.137504	2.33914	6.12495	0.85599	0.263034	0	0.378512	10.9708	0.378512	5.16108	2.56316	2.34199	0.443607	5.90521	0.378512	4.68313	0	3.32769	5.20438	0	3.89918	5.2854	0	4.89045	0.378512	3.65306	5.49185	7.29893	2.65076	10.9443	10.7378	6.52888	4.03034	4.24641	1.21412	5.66363	4.91456	0.933573	2.15381	1.82375	3.35755	3.44095	8.18933	6.67807	3.0197	0	5.27016	0.594549	1.64616	6.28947	1.5509	2.42492	1.78241	6.57577	0	0.137504	2.96532	2.15381	0	0.137504	1.21412	6.45236	7.29893	0.378512	0.773996	0	1.15056	3.93829	3.29866	5.6605	3.94767	0.263034	0.137504	0	0.85599	0	0	0	2.94673	5.26641	0	0.321928	0	0.137504	0.263034	0	0	8.45837	0	0	0.263034	0	0	0.378512	0.378512	0	0	0	0	0	7.25984	3.32769	7.25984	0.594549	0.263034	0.687061	0	0	0	3.46728	1.27501	0	0	0	0	0	0	0	0	0	0	0	0	0	0.378512	0	0	0	0	0.933573	0	0	0	0	0	0	0	0	0	0	1.65076	0	0	0	0	0	0	0	0	0	7.61603	6.69947	3.68706	0	0.85599	0	0	5.86295	2.42492	0	0	4.26228	7.52904	0	0.263034	7.86462	1.08406	7.39352	1.01436	6.98516	7.0993	2.848	5.51979	0	0.0976108	5.10978	0	2.25096	6.12763	6.42358	4.54164	1.18269	7.76593	1.18269	6.40633	6.01123	9.97344	3.32769	0	4.23113	1.70929	0	0.948601	0.378512	0	3.34199	0	4.79286	5.60733	3.42626	0.263034	11.0564	1.27501	5.15178	5.88069	0	0	0	0	0	5.89288	0	0	2.65076	0.137504	0.137504	1.55582	0	0	0	0.263034	1.39506	0	0.137504	0	0	0	0	0	1.15056	0.773996	0	3.10769	0.263034	1.01436	0	0.263034	0	0.137504	0	0	0.137504	0	0.137504	2.25096	0.137504	0	0.263034	0.933573	0	0	0	0	0.321928	0	0	0	0	0	0	0	9.62491	6.94404	10.9386	0.137504	5.60437	11.9714	0.137504	1.5008	6.68958	0	10.3817	9.37123	9.5001	11.8237	4.65992	8.10664	0	0	0	0	0	0	0	0	0	0	0	0	0	0	0	0	0	0	0	0	0	0	0	0	0	0	0	0	0	0	0	0	0	0	0	4.43496	0	0	0	0.594549	0	0	0	0	0	0	0	0	0	0	0	0	0	0	0	0	0	0	0	0	4.87529	9.34915	0	0	0	0	0	0	0	0	0	0	1.59932	7.96185	0	0	0	0	0	0	2.25096	0	0	0	6.61971	3.35755	0	0	0	0.378512	0.137504	0.495695	0	0.137504	0	0	0	0	0	0	0	0	0	0.137504	0.378512	0.594549	0.495695	0.263034	0	0	0	0	0	0	0	0	0	1.08406	0	0	0	0	0	0	0.137504	0.378512	0	0	0	0	2.12102	0	0	0.137504	0	0	0	0	0	0.378512	0.137504	0	0	0.137504	0	0	0	0.378512	0	0	0	0	0.137504	0	0.137504	0	0	0	0	0.773996	0	0	0.263034	0.378512	0.137504	0	0	1.01436	0	0	0	0	0	0	0	0	0	0	0	1.5008	0	0.378512	0	0.773996	0	0.137504	0	0	0.378512	0	0	0.321928	0	0	0.687061	1.78241	8.45796	0.137504	9.13771	0	0.378512	0.137504	0	0	0	0	0.378512	0	0.378512	12.6575	0	0	7.74739	0	0	0	0.263034	0	0.263034	0.137504	0.137504	0	0	0	0	0	0	0.263034	0	0	0	0	0	0	0	0	0	0	0	7.4348	2.98368	0	6.34465	8.13196	0	0	0	0	0	0	0.495695	0	0.378512	0	0.263034	0.933573	0.594549	0	0	0	0	0.137504	3.23726	0	0	0	0.137504	0	0	0.137504	0	0	0	0	0.378512	0	0	0	0	0	0	0	0	0.378512	0	0	0.137504	0.263034	0	0	2.01792	0.263034	5.12226	0	0	0.137504	0	0	0	0	0.263034	0	0	0	0	0	0.137504	0.378512	0	0	0	0	0	0	0	0.263034	0	3.0197	0	0	0	0.137504	0	0.137504	0	0	0	0	0.687061	0	0	0	0.137504	0.263034	0	0.137504	0.137504	0	0	0	0	0	0	0	0.263034	0	0	0.137504	0	0.137504	0	0.263034	0	0	0	0.263034	0	0	0	0	0	0	0.594549	0	0.933573	0.263034	0	0.263034	0	0	0	0	0	0	0	0.137504	0	0	0	0	0	0.495695	0	0	0	0	0.137504	0	0	0	0	0.263034	0	0	0	0	0	0.137504	0	0	2.05311	0	0	0	0.137504	0	2.08746	0.687061	0	0	0	0	0	0	0	0	0	0	0	0	0.495695	0.594549	0.773996	0	0	0	0	0.263034	0	1.27501	0	0.137504	0	0	0	0	0.137504	0	0	0.137504	0.137504	0	0	0	0	0	0.687061	0.378512	0.378512	0	0	0	0	0.137504	0	0	0	0	0	0	0	0	0	0	0.773996	0	0.263034	0	0	0	0	0	0	0	0	0	3.9279	0	0	0	0	0	0	0	0	1.33342	0	0	0.137504	0	0	0	0.378512	0	0.137504	0	0	0	0	0	0	0	0	0	0	0	0.263034	0	0	0	0.687061	0	0	0	0	0	2.45154	0.687061	0	0.773996	0.495695	0	0	0.263034	9.11754	7.26219	9.49603	5.72028	5.33342	3.85	14.071	6.41329	2.69822	8.60374	1.33342	1.08406	0.263034	4.1177	0	3.37156	0.378512	0.378512	1.08406	0.263034	7.55421	8.97364	3.66448	0	7.54481	1.27501	3.44095	3.19061	5.18824	5.29682	8.23381	0	1.01436	0	1.4489	0	0	1.08406	0.137504	0.594549	0.378512	0	0	0	0	0	0.263034	0.378512	0	0	0	0	0	0	0	8.90848	2.53107	0.378512	2.18903	7.9331	2.42492	1.94111	0.495695	0	0	5.64904	3.17473	2.18903	4.76075	0.263034	4.40054	0	3.25248	0.594549	0.378512	0	0	1.4489	0	0	0	0	0	0	0.137504	2.9486	0.378512	0	1.33342	0.137504	0	0.263034	0	0	1.01436	1.82375	3.42626	13.7879	7.4065	0	0.263034	0	0	0	0	2.02148	0.124328	0	0	8.15836	13.1839	0.137504	14.4234	0.137504	14.3068	9.89791	11.8492	11.8492	10.2599	0	0	0	0	0	0.378512	10.4562	8.89645	12.6202	12.0306	8.15228	5.28983	5.87357	10.6832	8.11567	10.5331	7.19436	0.137504	0	0	0.137504	0	0	0	0	0	0	0	6.75221	10.356	8.97335	6.57061	8.11577	10.5686	8.11577	10.5192	7.92469	4.91695	5.33842	10.4565	9.87097	2.84197	6.75221	5.67073	5.87357	8.80313	10.265	2.95606	4.90497	7.7453	3.48543	9.77753	5.36772	7.80452	6.19849	10.0448	8.11577	8.99935	8.11577	7.97865	9.15375	8.11681	11.1869	4.5373	6.86121	5.72274	11.0828	7.73938	5.07125	9.89886	7.17153	3.45418	0.495695	0.378512	8.3984	5.48188	6.69516	1.01436	0	0.773996	2.42492	0	0.263034	0.400538	1.04264	0.263034	0	1.1177	0	1.33914	0.422233	0.111031	0	0.641546	0.0565835	0.464668	0.163499	1.69599	0.0703893	1.20789	0.286881	0	0	0	0.0426443	0.443607	0.0703893	0.137504	0.432959	0	0.0426443	0	0.85599	0	1.79077	0.0976108	0	0.263034	0.545968	0.137504	0.85599	0	0.214125	1.27501	2.12102	0.263034	0.137504	0.0285692	1.80323	0.475085	1.33914	0.584963	2.26604	3.45418	1.76977	0.214125	0.400538	0	0.526069	1.61824	2.08406	4.29278	0.495695	0.933573	5.39746	1.5509	0.0143553	0.613532	4.27202	1.33914	0.516015	0.687061	0.687061	0.214125	0	0.137504	0.137504	1.51096	0.594549	0.422233	1.33342	1.64616	0.594549	2.22033	2.37016	3.07211	2.25096	0	0	0.378512	4.1177	0.594549	0	0	0	0	0	0	0.263034	0	0	0	0	0	0	0	0	0	0.137504	0	0	0	0	0	0	0	2.47768	0	0	0	0	0.137504	0	0.495695	0	0	0	0	0	0	0	1.01436	8.18982	0	0	0	0	0	0.137504	0	0	0	0.933573	0.137504	0	0	0	0.378512	0	0.933573	0	0	0	0	0	0	2.12102	0.495695	0.378512	0	1.86394	1.4489	0.85599	0.641546	0	4.23879	0	0	0	0	0.378512	0	0	0	0	0	0	8.3756	5.38716	0	2.8679	5.0492	0.933573	0	0	0.137504	0.378512	1.64616	0	0.263034	4.01257	3.07382	0	1.15056	9.0766	2.69822	0.85599	0	0	0	0.773996	4.3512	5.13914	1.4489	0	0.137504	0	0	0	0	0.263034	0.137504	1.78241	0	0	0	0	0	0	0	0.495695	0.594549	0	0	0	0.137504	0	0	0	0	0	0	0	0	0	0	0	0	0	0	0	0	0	0	0	0	0	0	0.263034	0	0	0	0.137504	0	0	0	0	0	0	0	0.137504	0	0	0	5.78267	0.594549	0.594549	2.55582	0	0	1.08406	0	2.42492	0	0	0	0	1.08406	1.90304	5.24336	5.82477	0	0.773996	1.27501	1.82375	2.45154	0.85599	4.37226	0	0	0.137504	0	0	0.137504	0.85599	0	0	0.137504	0	3.15866	0	0	0	0	0.495695	0	0	0	0	0	0	0	0.137504	0	0.495695	0	0.85599	1.27501	0	0.137504	1.69599	0.594549	0	0	0.137504	0.687061	0	0	0	0.137504	0	0	0.137504	0.263034	0	2.31034	0.594549	0	2.42223	0.163499	2.55582	0.137504	0	0	1.08406	0.85599	0	1.69599	0	0.263034	1.21412	0.137504	6.18864	2.22033	0	0	0.773996	3.849	9.99994	4.15056	3.9279	0.933573	5.00854	0.263034	0	0	0	2.69822	1.59932	9.30649	0	0	0	0.137504	5.38336	3.41278	1.82375	0.378512	2.25096	5.07125	0	0	0	5.70349	2.62761	0	0.378512	0	1.5509	0	0	0	0	0	0	0	0	0	1.60407	0.137504	0	0	0.263034	0	0	0	0	0	0.263034	0	0	0.137504	0	0	0.137504	0	0	0	0.137504	0	0.137504	0.137504	0	0	0	0	0	0	0	0.378512	0	0.263034	0	0.137504	0	0	0	0	0.137504	0	0.263034	0	0	0	0.137504	0	5.6605	3.82883	0	0	0.137504	0	0	0	0.137504	0	0.137504	0	0	0.263034	0	0	0	0.137504	0	0.137504	0	0	0.495695	0.137504	0	0	0	0.137504	0	0	0	0	0.495695	0.137504	0	0	0.263034	0	0	0	0	0	0	0	0	0	0.594549	0.124328	0	0	0.378512	0	0	0.137504	0	0.137504	0	0	0	0	0.137504	0	0	0	0	0.137504	0	0.137504	0	0	0.137504	0	0	0	0.263034	0.263034	0	0	0	0	1.01436	0	0	0	0	0	0	0	0	0	0.137504	0	0.137504	0	0	0.137504	0	0	0	0	0	0	0.263034	0	0	0	0	0	0.263034	0	0	0	0.495695	0	0.495695	0	0	0.137504	0	0.137504	0	0	0	0	0	0	0	0.137504	0.137504	0.137504	0	0	0	0	0	0	0	0.137504	0.137504	0.137504	0.137504	0	0	0	0	0.594549	0	0	0	0.495695	0	0	0	0.137504	0	0	0	0	0	0	0	0.137504	0	0	0	0	0	0	0	0	0	0	0	0	0	0	0	0	0	0	0.137504	0.137504	0.85599	0	0	0	0	0.137504	0	0	0	0	0.933573	0	0	0.137504	0.137504	0	0	0	0	0.263034	0	0	0	0	0.137504	0	0	0	0.137504	2.12102	0	0	0	0	0	0.137504	0	0	0	0	0.687061	0.263034	0	0.400538	0	0	0	0.378512	0.485427	0	0	0	0	0	0	1.27501	0	0	0.378512	0	0	0.137504	0.137504	0	0	0	0	0	0	0.137504	0	0	0	0	0	0	0	0	0	0	0	0	0	0	0.687061	0	0	0.378512	0.263034	0	0.137504	0.263034	0	0	0	0.263034	0.137504	0	0	0	0	0	0	0	0	0.137504	0	0.137504	0	0	0.137504	0	0.263034	0.137504	1.73985	0.137504	2.37016	0.594549	0.85599	0	0	0	0	0	0	0.137504	0	0	0.263034	0	0	0	0	0	0	0	0	0.137504	0	0.378512	0.137504	0	0	0	0	0	0	0.263034	0	0	0	0	0	0	0	0	0	0	0	0.137504	0	0	0	0	1.90304	7.09107	0	5.99752	1.59932	0	0.687061	0.137504	0	0	0.687061	2.82782	0.263034	0.137504	4.19928	0	7.45418	3.05658	0	0.495695	1.86394	3.26903	5.45549	0	0	0	0.137504	0.594549	0	0	0	0	0.137504	0	0	0.137504	0	0	0.137504	0.378512	0	1.82375	2.8679	0.137504	0	0	0	0	0	0	0	0	0	0	0	0	0	0	0	0	0	0	0	0	0	0	0	0	0	0	0	0	0	0	0	0	0	0	0	0	0	0	0	0	3.39917	4.04876	5.53356	4.21568	0	0	0.687061	0	0	3.58135	0	0	4.23879	1.15056	0	0	8.52834	0.85599	0	0	0.137504	0	0	0	0	0	1.64616	5.42526	0	0	0	0	2.45154	0.263034	13.2288	8.96339	0.773996	3.91839	9.63545	0.137504	5.07125	0	0	2.65076	0	0	0.378512	0.263034	1.01436	7.99152	0	2.28096	0.933573	5.20046	0.378512	0.137504	0	0	4.6311	0	1.08406	6.76195	0	0	1.33342	0	0	0	0	2.22033	0	1.91839	0.137504	2.69822	7.54566	5.23573	14.9528
19	SRR7153272	SRA	PRJNA471091	Placenta			Preeclampsia	Homo sapiens	female	healthy		0.163499	5.18547	13.4394	2.93546	8.07655	0.163499	7.82528	3.34199	5.95303	3.0635	10.1625	1.20789	1.34483	11.1764	0.963474	9.59561	1.47508	8.77116	3.18269	0	6.74214	15.9208	0	11.2887	3.23726	0	0	0.31034	0	0	0	0	3.0018	0	0	0	0.31034	0	0	0	0	0	1.852	1.70487	0	0.31034	11.2952	0	0	0	0.773996	0	0.443607	2.46467	0	0	0	0	0	0.773996	0.163499	2.09424	6.98596	7.02724	7.05951	1.47508	12.63	0.31034	10.2187	0	0	0.871844	0.565597	0.443607	0	0	0	3.18269	0	0	0	0	0	4.26978	1.70487	4.30451	0.163499	3.40871	0	0	0	0	0	0	0	0	0	0	0	0	0	0	0	0	0	0	0	0	0	0	0	0	0	0	0	0	0	0	0	0	3.30889	2.15056	0	0.669027	0	0	0	0	0.963474	0.163499	0	0	1.28096	0.31034	0.443607	0	0	0	0	0.443607	0	0.163499	0.163499	0	0.163499	0	0	0	0	0	0	0	0.163499	0.31034	0	0.669027	4.19692	9.01798	0.163499	1.89918	0	0	0	0	0.31034	0	0.163499	0	0.31034	0	0.565597	0.163499	0	0	5.50875	15.4255	6.72765	5.59634	12.756	11.637	13.3616	6.88521	6.84109	0	1.34483	0	0	0	0	0.31034	0	0.565597	0.443607	5.72846	0	13.1819	5.72192	0.565597	0	3.56194	0	0.31034	0.963474	0.163499	1.20789	0.443607	0.669027	3.48671	0.773996	0	1.28096	0	6.51932	0	0	10.5302	0.669027	3.16189	0.163499	0	0	2.36737	0	0	0	0	0	0.163499	0	1.852	0	0.163499	0.163499	2.15056	0.163499	0	0	0	4.5656	0	0	0	0.31034	5.17592	0	0.15056	2.26303	2.79494	0	1.80323	1.13093	2.36737	6.43463	8.3531	10.2674	1.04963	7.82648	6.02791	4.67016	1.98914	0	0	12.299	0	6.49921	0.782409	0.739848	0.669027	5.20867	0.963474	0	0.443607	0	1.75702	1.59455	6.33432	11.3735	9.40748	0.163499	0	1.852	0	5.75409	0.163499	4.5292	9.20379	4.5656	13.9547	7.33378	6.65807	10.6848	17.5067	5.48993	10.1804	9.74455	8.22381	8.91064	0	2.0321	0.163499	0	6.44062	2.86592	8.21344	0	0	0.0840643	2.3505	0.31034	12.233	5.11811	10.5682	6.48527	0.669027	9.16581	0.163499	5.22728	11.4268	11.862	6.67271	7.0662	2.63923	2.22651	0	0	0	0.163499	0	1.59455	4.48414	0	3.78973	0	0	8.15061	4.62936	6.96625	0.773996	6.37191	12.3097	4.79286	7.11832	7.5549	7.86009	15.7851	1.37851	1.67807	9.92215	5.20867	9.55781	0	5.24146	0	10.2587	0	0	1.28096	7.29287	7.31243	3.42492	1.47508	5.33307	0.31034	11.7491	2.15056	0	1.75702	3.14405	2.18903	4.5509	0.163499	0.773996	0.163499	0.31034	0	0	0.31034	4.29572	0	2.58256	2.18903	13.7292	0.443607	3.0635	0	0	0	0	0.163499	0	0.163499	0	0	0.669027	11.9528	2.76977	4.52168	8.67402	3.02326	0.773996	7.40224	3.94205	5.26791	0	1.59455	4.73606	0.669027	6.72124	7.56491	0.163499	0.263034	0	0	0	11.4718	10.1957	10.4421	9.37145	6.05224	0.163499	0.31034	0	8.38245	4.46467	0	3.28244	0.163499	10.6707	2.26303	0	1.13093	7.60066	0.163499	0.163499	0	0.163499	7.20731	1.41143	10.1443	0	0	0	0	0	0	0	0	1.70487	7.51987	0	2.95791	8.21864	13.7708	5.4822	2.11437	0	2.22651	2.69153	0.163499	0.871844	0.31034	1.41143	0.565597	2.93546	0.565597	0	1.04963	0.871844	5.22265	5.18547	0	4.8475	0	0.31034	0	0	0	0	0	0.163499	6.43663	0.443607	0	0.163499	0.163499	0.163499	15.9948	5.10811	11.0802	6.70487	10.7481	1.47508	8.31216	2.74416	5.6279	10.0543	1.47508	0	0.669027	2.66448	0.31034	0.31034	1.47508	0	11.697	3.08406	10.8596	1.20789	0.443607	2.91265	7.96394	11.7496	0	2.15056	9.7969	1.47508	0	0	0	0	1.59455	3.88557	15.789	5.10811	13.4111	13.5302	5.44328	15.3223	6.12928	10.8554	7.82158	0	0	1.13093	1.98914	0	0	5.47444	3.77716	10.8959	2.22651	1.59455	1.852	7.45755	8.11494	3.50208	0	8.95844	0.871844	5.97568	0	0	0	0	0	0	0	0	0	0	0	0	0	0	0.31034	4.06953	4.01792	0	0.31034	0	0	9.64587	14.6759	4.45286	12.6136	3.50208	5.01033	11.2504	7.7664	15.2396	7.8261	12.1552	1.13093	6.89397	0	0	0.31034	0	0	0	0	0	0.163499	0	0	0	0.163499	0.163499	0	0	0.31034	0	0.871844	0.443607	0.963474	0	0	0.565597	0	0	0.163499	0	0.163499	0	0	0.163499	0	0.163499	0.963474	0	0	0.163499	0	0.443607	0.163499	0.31034	1.47508	0.871844	0	0	0	0.163499	0.163499	0	0	0.163499	0	0	0	0.163499	0	0	0.31034	0	0	0	0.163499	0.669027	2.93734	0	0	0.879706	0	0	0	0	0.31034	0	0.163499	0	0	0	0	0	0.31034	0.163499	0.963474	0.565597	0.443607	1.59455	0.163499	0	0	0.443607	0.432959	0.432959	0.443607	0	0	0	0	0	0	0	0	0.163499	0	1.41143	0	0	0.443607	0	0	0	0	0	0	0.163499	0	0	0	0	0	0.163499	2.49313	6.54705	0.443607	0.443607	0	0.163499	10.7061	0.669027	5.1014	2.70266	2.22342	0.356144	4.87676	0.443607	3.68706	0	3.2555	5.02104	0	3.85	4.96717	0	3.65992	0.163499	3.86196	6.22632	6.42274	2.69153	11.2321	10.3758	5.81301	3.85	4.16832	1.41143	5.39129	4.69042	0.565597	2.0321	1.04963	4.06005	3.37573	7.98094	6.23304	3.18269	0	5.06264	0	1.47508	6.03562	2.76977	3.48671	2.88947	7.22236	0	0	3.30889	2.71809	0	0	1.47508	6.55075	7.03386	0	1.20789	0	0.773996	3.72574	2.98003	5.97154	4.20633	0	0	0	0.31034	0	0	0	2.58256	4.63633	0.443607	0.443607	0	0	0.31034	0	0	7.33163	0.163499	0	0.163499	0	0	0.31034	0.163499	0	0	0	0	0	5.75862	1.852	5.75862	0.773996	0	0.31034	0	0	0	3.58976	1.04963	0	0	0	0	0.31034	0	0	0	0	0.163499	0	0.565597	0	0.163499	0	0	0	0.163499	0.963474	0	0.163499	0	0	0	0	0	0.31034	0.31034	0	2.07039	0	0	0	0	0	0	0	0	0	6.77373	6.27575	3.60407	0	0.443607	0	0	5.29425	1.852	0	0	4.91169	8.12417	0.163499	0	8.28882	0.773996	7.83775	0.669027	7.31886	7.4559	2.46205	5.50335	0	0.0840643	4.37226	0	1.13093	5.23955	5.56071	3.67356	0.565597	6.94953	0.669027	5.43162	4.79286	10.4963	3.30889	0.485427	4.91073	2.50843	0	1.14405	0.505891	0.485427	3.85	0	4.16832	5.2724	2.81967	0.31034	10.6025	0.31034	3.91934	5.32445	0	0	0	0.163499	0	6.00944	0	0	2.33342	0	0	1.34483	0	0	0	0.31034	1.65076	0	0.163499	0	0.163499	0	0	0	0.773996	0.31034	0	0.163499	0	0.963474	0	0.31034	0	0.163499	0	0.163499	0	0.669027	0.443607	1.65076	0.31034	0.31034	0.443607	0.963474	0	0.31034	0	0	0	0	0	0	0	0	0	0	8.82674	6.15826	10.3223	0	4.95093	11.4181	0.443607	3.83794	7.01145	0.163499	10.3735	9.381	9.0785	11.2703	4.13011	8.06587	0	0	0	0	0	0	0	0	0	0	0	0	0	0	0	0	0	0	0	0	0	0	0	0	0	0	0	0	0	0	0	0	0	0	0	3.89627	0	0	0	0.443607	0	0	0	0	0	0	0	0	0	0	0	0	0	0	0	0	0	0	0	0	4.30451	8.89272	0	0	0	0	0	0	0	0	0	0	1.34483	7.50486	0	0	0	0	0	0	1.852	0	0	0	5.58225	2.18903	0	0	0	0	0	0.163499	0	0.163499	0	0	0	0	0	0	0	0	0	0	0.163499	0.773996	0.163499	0.163499	0	0	0	0	0	0	0	0	0.31034	1.13093	0.163499	0	0.163499	0	0	0	0.163499	0.669027	0	0	0	0	1.75702	0	0	0	0.163499	0	0	0	0	0.669027	0	0	0	0.163499	0	0	0	0.565597	0	0	0	0	0.31034	0.163499	0.163499	0.31034	0	0	0	0	0	0	0	0.443607	0	0	0	0.163499	0.163499	0	0	0.31034	0	0	0	0	0	0	0	1.53605	0	0.443607	0	0.773996	0	0	0	0.163499	0	0	0	0	0.443607	0	0.773996	1.65076	8.5089	0.163499	9.08545	0.505891	0.163499	0.443607	0	0	0.163499	0.31034	0.163499	0	0.163499	12.6621	0	0	8.38573	0	0	0	0.669027	0	0	0	0	0	0	0	0	0	0	0.163499	0	0.163499	0	0	0	0	0	0	0.0565835	0	0	7.16852	2.58256	0	5.57501	7.48583	0.163499	0	0	0	0	0.163499	0.31034	0	0.669027	0.31034	0.163499	0.31034	0.963474	0	0	0.163499	0	0	2.74416	0	0	0	0	0	0	0	0	0	0	0	1.04963	0	0	0	0	0	0	0	0	0.31034	0	0	0	0.31034	0.163499	0.443607	2.98003	0.163499	4.79286	0.565597	0	0	0	0	0	0	0.565597	0	0	0	0	0.31034	0	0.163499	0.31034	0	0	0.163499	0	0	0	0.31034	0	2.43029	0.163499	0	0	0.31034	0	0	0.163499	0	0.669027	0	0.871844	0	0	0	0.443607	0	0.163499	0	0	0	0	0	0	0	0	0	0	0	0.163499	0.443607	0	0	0.163499	0	0	0	0	0.163499	0	0	0	0	0	0	0.443607	0	1.28096	0	0.163499	0.163499	0.163499	0	0	0.163499	0	0	0	0	0	0	0	0	0	0	0	0	0.31034	0	0.31034	0	0	0	0	0.31034	0	0	0	0	0	0	0	0	2.33342	0	0.163499	0	0.31034	0.163499	2.69153	0.443607	0	0	0.163499	0	0	0	0	0.31034	0	0	0	0	0.163499	0.773996	0.565597	0	0	0	0	0	0	0.163499	0	0	0	0	0	0.163499	0.31034	0.163499	0	0.163499	0.163499	0.163499	0	0.443607	0	0	0.963474	0	1.13093	0	0	0	0	0.163499	0	0	0.31034	0	0	0	0	0	0.31034	0.163499	0.669027	0	0.31034	0	0	0.163499	0	0.163499	0.163499	0	0	0	3.23726	0	0	0	0	0.163499	0	0	0	1.47508	0	0.163499	0	0.163499	0	0	0.443607	0.163499	0.565597	0.163499	0	0	0	0	0	0	0	0	0	0.163499	0	0.163499	0.163499	0	0.871844	0	0	0	0	0	2.52356	0.773996	0	0.871844	0.565597	0	0	0.31034	8.15092	6.65635	9.31529	4.89433	4.76182	3.81455	14.2443	5.86691	2.11437	7.84229	0.565597	0.31034	0	4.9782	0.443607	3.30889	0.565597	0.163499	1.13093	0	7.15543	8.37803	2.74416	0.163499	6.67835	0.669027	2.81967	1.94486	4.46858	5.22265	8.17901	0	0.871844	0	1.53605	0	0	0.773996	0	1.13093	0	0	0	0	0	0	0	0.773996	0	0	0	0	0	0	0	8.69314	2.15056	0.31034	1.87578	7.8399	1.89918	2.22651	0.963474	0	0	5.12226	2.74416	1.94486	4.45286	0.163499	4.40531	0	3.2555	0.871844	0.669027	0	0	1.80323	0.31034	0	0	0	0	0	0.773996	3.7137	0	0	0.565597	0	0	0.565597	0	0	0.565597	1.41143	2.88947	13.6462	6.35544	0	0	0	0	0	0	1.64616	0.163499	0	0	7.98504	12.7389	0.238787	13.9997	0.238787	14.2576	10.4068	11.5632	11.5632	10.3001	0	0	0	0.31034	0	0.31034	10.2136	8.75248	12.2737	11.979	7.83838	5.13381	5.67271	10.8835	7.76871	10.3067	6.8382	0	0.163499	0	0.163499	0	0	0	0	0	0	0	6.22554	10.0092	8.69652	6.58331	7.76805	10.6001	7.76805	9.99632	7.43596	4.52857	5.00495	10.3749	9.43777	3.0321	6.22554	5.84524	5.67186	8.82276	10.0096	2.62527	4.98914	7.45154	2.89336	9.53582	5.36457	7.48204	5.82528	9.62943	7.76805	9.13932	7.76805	7.9441	9.09181	7.90509	10.7269	4.69933	6.6585	5.75702	10.5516	7.60028	4.39712	9.24389	6.65306	2.71809	0.443607	0.565597	8.35465	5.16631	5.75702	0.163499	0	0.565597	2.71809	0	0	0.782409	1.31034	0.163499	0	0.739848	0	1.41684	0.378512	0.333424	0	0.0840643	0.0840643	0.903038	0.83996	0.565597	0.163499	1.12433	0.163499	0.163499	0	0	0.163499	0.565597	0.0840643	0.669027	0.799087	0	0.0426443	0.163499	1.20789	0	2.08746	0.0565835	0	0.31034	0	0.773996	0.9855	0.163499	0.432959	1.13093	2.16993	1.28096	0.163499	0	2.26303	0.31034	1.21412	0	2.05311	3.37573	1.86394	0.879706	0.739848	0	0.903038	1.43829	2.74416	2.95606	0.163499	0.773996	5.53138	1.04963	0	0.594549	4.59932	1.21412	0.333424	0.871844	0.871844	0.378512	0	0.31034	0.0285692	2.18587	1.16993	0.903038	0.871844	1.5008	0.963474	3.56194	2.17632	2.74416	1.9486	0.0565835	0	0	4.83542	0.773996	0.31034	0	0	0	0	0.443607	0.31034	0	0	0	0	0	0	0	0	0	0.443607	0	0	0	0	0	0	0	2.0321	0	0	0	0	0	0	0.565597	0	0	0	0	0	0	0	1.34483	8.90494	0	0	0	0	0	0.163499	0	0	0	1.53605	0.31034	0	0	0	0.163499	0	0.773996	0	0	0	0	0	0	2.74416	0.871844	0	0	2.36737	2.0321	1.34483	0.0840643	0	4.32121	0	0	0	0	0.443607	0	0.163499	0	0	0	0	7.63379	4.85947	0	2.63923	5.00495	0.773996	0	0	0.443607	0.565597	0.871844	0	0.31034	4.5656	3.83794	0	1.65076	9.86976	1.20789	0.31034	0	0	0	0.443607	4.69711	5.03166	1.28096	0	0.163499	0	0	0	0	0.31034	0.163499	1.28096	0	0	0	0	0	0	0	0.31034	1.13093	0	0	0	0	0	0	0	0	0	0	0	0	0	0	0	0	0	0	0	0	0	0	0	0	0.31034	0	0	0	0.163499	0	0	0	0	0	0	0	0	0.163499	0	0	0	0	5.29866	0.669027	0.163499	3.14405	0	0	0.669027	0	2.09424	0	0	0	0	0.871844	1.53605	6.10203	6.22632	0	0.669027	1.53605	1.59455	2.36737	1.04963	5	0	0	0	0	0	0	0.31034	0	0	0	0	3.56194	0	0	0	0	0.443607	0	0	0	0	0	0	0	0	0	0.163499	0	0.773996	1.852	0	0.565597	1.41143	0.669027	0	0	0	0	0	0.163499	0.31034	1.04963	0	0	0	0	0	2.81967	1.13093	0	1.79909	0.214125	2.0321	0.111031	0	0	0.963474	0.443607	0.31034	2.22651	0	0.443607	0.565597	0.31034	6.1534	2.15056	0	0	1.75702	5.1375	9.47163	3.21878	3.02326	0.565597	4.42156	0.163499	0	0	0	2.61117	1.20789	8.6824	0	0	0	0.163499	5.32445	3.1635	1.20789	0.565597	2.26303	4.17792	0	0	0	5.56071	2.52356	0	0.163499	0	1.20789	0	0	0	0	0	0	0	0	0	1.64155	0	0	0	0.31034	0	0	0	0	0.31034	0	0	0	0	0	0	0	0.443607	0.163499	0	0.565597	0	0	0.163499	0	0.163499	0	0	0	0	0	0.163499	0	0.163499	0	0.443607	0	0	0	0	0	0	0.31034	0	0	0	0	0	4.91169	4.17792	0.163499	0	0	0	0	0	0.163499	0	0	0.163499	0	0.163499	0.163499	0	0.163499	0	0	0	0	0	0.565597	0.31034	0	0	0	0	0	0	0	0	0.565597	0	0	0	0	0	0	0	0	0	0	0	0.31034	0	0.443607	0	0	0	0.163499	0	0	0.443607	0	0.163499	0	0	0	0	0	0.163499	0	0	0	0	0	0	0.163499	0	0	0.31034	0.163499	0	0	0	0.443607	0	0.163499	0	1.13093	0	0	0	0	0	0	0	0	0	0	0	0	0	0	0	0	0	0	0	0	0	0.31034	0	0	0	0	0	0	0	0	0	0	0	0.669027	0	0	0.163499	0	0	0.163499	0	0	0	0	0	0	0.31034	0.443607	0	0	0	0	0	0	0	0	0	0	0.163499	0.163499	0	0	0	0.163499	0.871844	0	0	0	0.163499	0	0	0	0	0	0	0	0	0	0	0	0	0	0	0	0	0	0	0	0	0	0	0	0	0.163499	0	0	0	0	0	0	0.31034	0.963474	0	0	0.163499	0	0.163499	0	0.31034	0	0	0.773996	0	0	0.31034	0	0.163499	0	0	0	0.31034	0	0	0	0	0	0	0	0	0.163499	2.22651	0.31034	0	0	0.163499	0	0	0	0	0	0	0.31034	0	0.163499	0.678072	0	0	0	0.31034	0.678072	0	0	0.163499	0	0	0	0.773996	0	0	1.47508	0	0	0.163499	0	0	0.163499	0	0	0.443607	0	0.163499	0	0	0	0	0.163499	0.163499	0	0.163499	0	0	0.163499	0	0	0	0.871844	0.31034	0	0.163499	0	0	0	0.163499	0	0	0.163499	0	0	0	0	0	0	0	0	0	0	0.31034	0	0	0	0	0.163499	0	0	0.163499	1.75702	0	3.12267	0.163499	0.443607	0	0	0	0	0	0	0.31034	0	0	0.163499	0	0	0	0	0	0	0	0	0	0	0	0	0	0	0	0	0	0	0	0	0	0	0	0	0	0	0	0	0	0	0	0	0	0	0	1.94486	6.90256	0	5.28096	1.13093	0	0.163499	0	0.163499	0	0.31034	3.61824	0.31034	0.773996	5.05224	0.565597	7.43129	2.15056	0	0.31034	1.852	3.0018	5.66903	0	0	0	0.163499	0.31034	0	0.163499	0	0	0	0	0	0	0	0	0	0.163499	0	1.80323	2.46205	0.163499	0	0	0	0	0	0	0	0	0	0	0	0	0	0	0	0	0	0	0	0	0	0.163499	0	0	0	0	0	0	0	0	0	0	0	0	0	0	0	0	0	0.163499	2.84398	3.18269	5.73796	4.14893	0	0	0.565597	0	0.163499	3.73877	0	0	3.76447	1.13093	0	0	7.69544	0.773996	0	0	0	0	0	0	0	0	0.565597	4.23419	0	0	0	0	1.70487	0.163499	12.8573	9.42943	0.565597	3.99639	9.64685	0.163499	5.47444	0	0	1.852	0	0	0	0	0.773996	7.44336	0.163499	2.33342	0.31034	5.20867	0.565597	0	0	0	4.33914	0	1.34483	7.08204	0	0	1.34483	0.163499	0.31034	0.163499	0	2.43029	0	2.95047	0	1.59455	7.09719	5.4822	15.1809
20	SRR7153273	SRA	PRJNA471091	Placenta			Preeclampsia	Homo sapiens	female	healthy		0	5.43829	13.492	3.78973	8.9453	0.565597	8.09085	4.29131	6.45138	3.80219	10.2085	1.05658	3.06867	11.4826	0.879706	9.67569	1.60407	9.7801	2.83188	0	6.28466	14.4054	0	12.3487	3.78973	0	0	0.678072	0	0	0	0	3.46858	0	0	0	0.163499	0	0	0	0	0	2.70266	2.41143	0.31034	1.1375	12.0628	0	0	0.163499	1.21412	0	1.28688	2.1635	0	0	0	0	0	0.879706	0	3.79597	7.93623	7.81941	7.78136	2.04264	12.5074	0.443607	11.1542	0	0	0.970854	0.678072	0	0	0	0.31034	3.15543	0	0	0	0	0	4.68313	1.91073	4.52732	0.443607	3.65878	0	0	0	0	0	0	0	0	0	0	0	0	0	0	0	0	0	0	0	0.163499	0	0	0	0	0	0	0	0	0	0	0	0	3.23113	2.04264	0	1.42223	0	0	0	0	0.782409	0.163499	0	0	0.678072	0	0.163499	0	0	0	0	0	0	0	0.163499	0	0	0	0	0	0	0	0	0	0.443607	0.31034	0	0.970854	4.41007	8.33204	0	1.95606	0	0	0	0	0	0	0.31034	0	0.443607	0	0.970854	0.31034	0	0.163499	4.89579	14.3364	5.86839	5.88313	11.7505	12.9692	13.4161	6.67228	6.70252	0.163499	0.879706	0	0	0	0	0.163499	0	0.731183	0.925999	6.38111	0	13.1076	6.99118	0.678072	0	3.01257	0.163499	0.31034	0.443607	0.163499	1.28688	0.31034	0.443607	3.09592	0.565597	0	1.60407	0	6.67313	0	0	11.238	0.782409	5.03386	0.31034	0.163499	0.163499	2.75489	0	0	0	0	0.163499	0	0	1.1375	0.31034	0.31034	0	2	0.163499	0	0	0	5.20789	0	0	0.31034	0.31034	4.06178	0	0	1.76553	2.50335	0	1.7137	0.31034	2.50335	6.66292	8.23491	10.6852	1.60407	5.91504	3.77716	4.98048	2.27501	0	0.0840643	12.3478	0	6.88118	0.565597	1.21412	0.970854	5.36317	1.28688	0	0.443607	0	1.54597	0.782409	4.57168	11.7636	9.70841	2.854	0.163499	1.1375	0	5.80787	0.565597	5.55182	10.5564	5.86839	12.3472	7.14211	7.5509	10.5737	17.4954	5.75756	10.8926	10.8079	7.62374	10.0025	0	2.1635	0	0.163499	6.08513	2.56316	8.25772	0	0	0	1.95606	0	12.9518	6.08257	10.4292	5.83238	0.678072	10.6562	0.565597	6.67483	11.1715	10.9255	5.83643	7.92351	3.42089	2.73118	0.163499	0	0	0.443607	0	2.37851	4.97499	0	4.90737	0.163499	0.443607	8.86022	4.54226	7.26913	0.879706	5.98208	12.528	5.17951	7.56514	8.74621	8.58894	16.2787	1.32193	2.32769	10.4345	5.73498	9.88449	0	5.60437	0	10.4588	0	0	1.65992	6.47151	7.34181	3.83895	2.44361	5.78607	0.163499	11.2807	1.1375	0	1.7137	4.46597	3.01257	5.95443	0.565597	1.86394	0	0.879706	0.163499	0	0.31034	4.65592	0	2.64847	2.31034	13.2522	0.163499	1.54597	0	0	0	0	0	0	0	0	0	0.443607	11.6005	5.48382	4.04089	9.49326	3.69933	0.879706	7.04854	3.94298	5.42055	0	2.59216	4.393	0.879706	6.79805	8.25489	0	0.443607	0.163499	0	0	11.34	9.93743	10.3104	9.59388	6.97613	0.565597	0.443607	0	9.63507	4.17632	0.163499	2.488	0	10.3356	2.27501	0	1.48543	7.42568	0.879706	0.163499	0	0.163499	7.4417	2.62059	10.8596	0	0	0	0	0	0	0	0	1.76553	7.95239	0.163499	3.851	8.6449	14.0137	6.38733	1.95606	0	2.04264	2.62059	0.443607	0.782409	0.879706	1.7137	0.31034	2.12433	0.970854	0	0.443607	0.443607	5.6343	4.80581	0	4.8212	0.163499	0.31034	0	0	0	0	0.565597	0.163499	7.15056	0.970854	0.163499	0.782409	0.782409	0.31034	15.6908	6.33682	11.3388	5.83845	10.704	1.65992	8.26111	2.78031	3.88655	9.0747	0.970854	0.163499	0.879706	1.7137	0	0.163499	0.970854	0	11.2554	2.56316	11.2074	1.1375	0.782409	3.07553	7.14822	11.2458	0	1.65992	10.8277	2.04264	0	0.163499	0	0.678072	1.65992	4.08236	15.969	5.90641	13.7159	13.4557	5.22188	15.2096	6.32607	10.9431	8.01179	0	0	0.879706	2.64847	0	0	6.81044	3.42089	10.1984	2.59216	0.782409	2.08406	6.90965	8.52019	4.31759	0	9.22908	0.879706	4.59991	0	0	0	0	0	0	0	0	0	0	0	0	0	0.163499	0.31034	3.64501	3.2854	0.31034	0.678072	0	0	9.94224	15.2588	4.48156	13.3569	3.69933	5.91504	11.5859	7.55136	14.967	7.99537	12.5021	1.60407	7.15795	0.163499	0.163499	0.782409	0	0	0	0.163499	0	0	0	0	0	0	0.163499	0.163499	0	0.163499	0	0.163499	0.163499	0.782409	0	0.163499	0.678072	0	0	0.443607	0	0	0	0	0.782409	0	0.163499	0.443607	0.163499	0	0.163499	0	0.782409	0.31034	0.163499	1.54597	0.565597	0	0	0	0	0.163499	0	0.443607	0	0	0	0	0.443607	0	0.31034	0.163499	0	0	0	0.163499	0.163499	2.41143	0	0.163499	0.879706	0	0.163499	0.31034	0	0	0	0.163499	0.163499	0	0	0	0	0	0.163499	0.970854	0.443607	0.163499	0.879706	0.31034	0	0	0.31034	0	0	0	0	0	0	0	0	0	0	0	0	0	0	0	0	0.163499	0	0	0	0	0	0	0.163499	0	0	0.565597	0	0	0.31034	2.59216	6.39763	0.782409	0.163499	0	0.163499	10.5328	0.678072	4.93876	2.08406	1.848	0.464668	5.95024	0.565597	4.77136	0	3.43696	4.98048	0	5.16993	4.48156	0	4.61471	0	3.21257	5.20789	8.19535	1.81558	10.6153	10.4265	6.54195	3.67243	4.45022	1.42223	5.82018	4.81813	1.95606	2.37851	0.879706	5.01302	2.94673	9.00506	6.82883	2.37851	0	5.09085	0.782409	1.81558	6.19298	3.13586	4.44228	1.91073	7.88594	0	0	2.59216	1.48543	0	0	1.60407	6.69167	7.28864	0	0.443607	0.163499	1.81558	4.42626	3.32048	5.44062	4.64212	0	0	0.163499	0.879706	0	0	0	2.75489	4.72955	0.31034	0.378512	0	0.31034	0	0	0	7.59805	0.31034	0	0.443607	0	0	0.678072	0.31034	0	0	0	0	0	6.17273	1.91073	6.17273	0.31034	0.31034	0.443607	0	0	0	2.9241	0.782409	0	0	0.163499	0	0.163499	0	0	0	0	0	0	0.443607	0	0.970854	0	0	0	0.163499	0.565597	0	0	0	0	0	0	0	0.163499	0	0	2.90304	0	0	0	0	0	0	0	0	0	8.35755	7.01011	1.42223	0	0.443607	0	0	5.63081	2.56316	0	0	4.51223	7.61051	0	0.163499	8.50196	1.35614	8.45393	1.21412	8.06582	6.87369	3.24031	5.79546	0.0840643	0	5.49538	0	2.75489	5.80581	7.86165	4.55459	1.42223	7.30843	1.42223	5.72192	6.14975	10.8234	4.04089	0.275007	5.52136	2.848	0.0976108	1.58015	0.695994	0	4.23266	0	4.46205	5.16993	2.94673	0.970854	11.5452	1.86394	5.87431	5.83542	0	0	0	0	0	4.79961	0.31034	0	2.78031	0	0.163499	1.86394	0	0	0.565597	0.443607	1.42223	0	0.31034	0	0.163499	0	0	0	0.565597	0.31034	0	0.163499	0	0.678072	0	0	0	0.163499	0	0	0	0.163499	0	1.91073	0	0.31034	0	0.970854	0	0	0	0	0.31034	0	0	0	0	0	0	0	9.47539	5.88606	10.965	0.31034	5.1914	11.6534	0	2.31034	6.57501	0.163499	9.74152	9.19908	9.18817	12.6014	4.78084	8.16133	0	0	0	0	0	0	0	0	0	0	0	0	0	0	0	0	0	0	0	0	0	0	0	0	0	0	0	0	0	0	0	0	0	0	0	4.72301	0	0	0	0.731183	0	0	0	0	0	0	0	0	0	0	0	0	0	0.163499	0	0	0	0	0	0	4.86641	8.6565	0	0	0	0	0	0	0	0	0	0	1.28688	7.7703	0	0	0	0	0	0	1.7137	0	0	0	5.8475	2.87774	0	0	0	0.565597	0	0	0.163499	0.31034	0.163499	0	0.163499	0	0.163499	0.31034	0	0	0	0.443607	0.163499	1.21412	0	0.163499	0	0	0	0	0	0	0.31034	0	0	1.21412	0.163499	0	0	0.163499	0	0	0.31034	0.163499	0	0.163499	0	0	2.04264	0	0	0	0	0	0	0	0	0.678072	0	0	0	0	0	0	0	0.163499	0.163499	0	0	0	0	0.163499	0	0	0	0	0	0.163499	0	0	0.31034	0.31034	0	0	0	0.970854	0	0	0	0.163499	0	0	0	0	0	0	0	1.42223	0	0	0	0.970854	0	0	0	0	0.443607	0	0.163499	0.0840643	0.163499	0	1.1375	2.37851	8.39197	0.31034	9.20614	0.333424	0	0.31034	0	0	0	0.443607	0.163499	0	0.678072	14.5536	0	0	8.22458	0	0	0	0.31034	0	0	0	0	0	0	0	0	0	0	0.443607	0	0	0	0	0	0	0.163499	0	0	0	0	7.01279	2.94673	0	6.77136	8.25602	0.163499	0	0	0	0	0	0	0	0.31034	0.31034	0	0.678072	0.565597	0	0.163499	0	0.163499	0	2.47508	0	0	0.163499	0	0	0	0	0.31034	0	0.31034	0	0.443607	0	0	0.31034	0	0	0	0	0	0	0	0.163499	0	0.31034	0	0.443607	3.15543	0.443607	4.9472	0.31034	0	0.565597	0	0.163499	0.31034	0	0.31034	0	0	0	0	0	0	0.443607	0	0.163499	0	0	0	0	0	0.163499	0.163499	2.96901	0.443607	0	0	0	0.163499	0.31034	0	0	0.31034	0	0.565597	0	0	0	0	0	0	0	0.443607	0	0	0	0	0	0	0	0	0	0	0	0	0	0	0	0	0	0	0.163499	0	0	0	0	0	0	0.163499	0	1.35614	0	0	0	0	0	0	0	0	0	0.31034	0.163499	0	0	0	0	0	0	0	0	0.163499	0	0	0	0	0	0	0	0	0	0.163499	0	0	0.163499	0.163499	0.31034	1.76553	0.163499	0	0	0	0.163499	2.47508	0.31034	0	0	0	0	0	0	0	0.31034	0	0	0	0.163499	0.31034	1.05658	0	0	0	0	0.163499	0	0	1.76553	0	0	0	0	0.163499	0	0.31034	0	0	0	0.163499	0	0	0.163499	0	0	0.678072	0.163499	0	0	0	0	0.163499	0.163499	0	0	0	0.163499	0	0	0	0	0.163499	0	0.31034	0	0.443607	0	0	0	0	0.163499	0.879706	0	0	0	3.86295	0	0	0.163499	0	0	0	0.163499	0	1.54597	0	0	0	0	0	0	1.05658	0.163499	0.31034	0	0	0	0	0	0	0	0.31034	0	0	0	0	0	0.163499	0	0.163499	0	0	0.163499	0	0	1.86394	0.970854	0	0.443607	0.565597	0	0	0.163499	8.90617	6.51381	8.76105	5.57016	4.50462	4.24641	14.756	6.25323	2.50335	8.26618	1.05658	0.879706	0.31034	2.96901	0	3.2854	0.443607	0.31034	1.05658	0.163499	7.08842	9.0091	5.39643	0.31034	7.13965	0.565597	3.03386	2.20163	5.15056	4.77452	8.00854	0.163499	1.28688	0.31034	1.86394	0	0	0.879706	0	1.28688	0.31034	0	0	0	0	0	0	0.443607	0	0	0	0	0	0	0	8.40092	1.73985	0.31034	1.48543	6.98368	2.56316	1.42223	0.565597	0	0	5.39438	2.94673	2.50335	5.64126	0.31034	4.64904	0	3.90881	0.31034	0.31034	0	0.163499	2	0.31034	0	0	0.163499	0	0	0.565597	3.03562	0.678072	0	1.05658	0.163499	0	0	0	0	0.678072	1.48543	2.82985	13.854	8.03914	0	0	0	0	0	0	1.54597	0.163499	0	0.163499	8.58444	13.8645	0.238787	13.5202	0.238787	13.9376	9.11871	11.7926	11.7926	10.0892	0	0	0	0.31034	0	0	10.3935	9.68313	12.6906	11.3549	8.21403	6.01033	6.38612	10.7341	9.28817	10.3726	7.16962	0	0	0	0	0	0	0	0	0	0	0	8.17038	10.3622	9.73115	6.92386	9.28824	10.9016	9.28824	10.7861	8.89187	5.29976	6.06372	10.9547	9.74155	2.86394	8.17038	5.30378	6.38733	9.35762	10.4742	3.26754	4.63517	7.94146	5.39266	9.8614	5.27426	8.0984	6.54195	9.34356	9.28824	9.58954	9.28824	8.54214	8.76019	8.43929	10.8358	5.03606	7.37747	5.95536	11.4353	8.05582	5.16511	9.99674	7.04723	2.67582	0.970854	0.678072	9.17655	5.72192	6.75702	0.565597	0	1.1375	2.23879	0	0	0.356144	1.46467	0	0	1.45943	0	1.70929	0.748461	0.367371	0	0.505891	0	1.03562	0.356144	1.1375	0.238787	1.28096	0.176323	0	0	0	0	0.604071	0.0285692	0.31034	0.992768	0	0	0	1.1375	0	2.18269	0.815575	0	0.163499	0.443607	0.31034	1.46989	0	0.641546	0.970854	1.96347	1.7137	0	0	3.10936	0.443607	1.53107	0.782409	2.74631	2.87774	2.48543	1.35614	0.992768	0	1.0635	1.49057	3.01614	2.23879	0.31034	0.879706	5.6343	1.81558	0	0.565597	4.35473	1.53107	0.367371	0.565597	0.31034	0.189034	0	0.443607	0	1.94111	0	1.03562	1.35614	1.5509	0.31034	1.76553	2.47508	3.91934	2.42223	0.163499	0	0.31034	6.28021	1.05658	0.163499	0	0	0	0	0.443607	0.443607	0	0	0	0	0	0	0	0	0	0.443607	0	0	0	0	0.163499	0	0	2.34483	0	0	0	0	0	0	0	0	0	0	0	0	0	0	1.76553	8.81887	0	0	0	0	0	0.163499	0	0	0	1.28688	0.163499	0	0	0	0	0	0.565597	0.163499	0.163499	0	0	0	0	3.17473	0.678072	0.163499	0	2.04264	2.1635	0.443607	0.505891	0	5.67186	0	0	0	0	0.31034	0	0	0	0	0	0	7.84367	5.21257	0	3.35473	5.07039	0.565597	0	0	0	0.443607	1.65992	0	0.163499	4.79961	3.75168	0	0.879706	9.65793	1.7137	0.782409	0	0	0	1.54597	3.65878	4.69655	2.47508	0	0.31034	0	0	0	0	0.31034	0.31034	2.62059	0	0	0	0	0	0	0	0.443607	1.1375	0	0	0	0	0	0	0	0	0	0	0	0	0	0	0	0	0	0	0	0	0	0	0	0	0	0	0.31034	0	0	0	0.163499	0	0	0	0	0	0	0	0	0	0	0	5.33342	0.678072	0.31034	2.34483	0	0	0.879706	0	1.81558	0	0	0	0	1.35614	1.81558	4.88411	6.1811	0	0.678072	1.86394	1.95606	1.60407	1.60407	4.04089	0	0	0	0	0	0	0.163499	0	0	0	0	2.87774	0	0	0	0	0	0	0	0	0	0	0	0	0.163499	0	0.565597	0	0.879706	1.42223	0	0.31034	1.42223	0.31034	0	0	0	0.163499	0	0	0.163499	0.879706	0.163499	0	0.163499	0.443607	0	2.59216	0	0	2.73118	0.111031	2.62293	0.31034	0	0	1.48543	0.678072	0.31034	1.21412	0	0.163499	0.443607	0.565597	5.7703	2.34483	0	0	0.782409	3.92029	9.43748	3.9542	3.851	0.678072	4.79338	0.443607	0	0	0	2.64847	1.91073	9.94487	0	0	0.163499	0.443607	5.94603	3.07553	1.81558	0.678072	3.15543	4.16189	0	0	0	5.16993	2.04264	0	1.28688	0	1.1375	0	0	0.31034	0	0	0	0.31034	0	0	1.35614	0	0	0	0.31034	0	0	0	0	0.163499	0.163499	0	0	0	0	0	0.163499	0	0	0.163499	0.443607	0	0	0.31034	0	0	0	0.163499	0	0	0	0	0	0	0	0.31034	0	0	0	0	0	0	0	0	0	0	0.31034	0	5.85947	3.42089	0.163499	0	0	0	0	0	0	0	0	0	0	0.31034	0	0	0	0	0	0	0	0	0.782409	0	0	0	0	0	0	0	0	0	0.31034	0.163499	0	0	0	0	0	0	0	0	0	0.163499	0	0	0.163499	0.163499	0	0	0.443607	0	0	0.163499	0	0	0	0	0.163499	0	0	0.163499	0	0	0.163499	0	0	0	0	0.31034	0	0	0.443607	0	0.163499	0	0.163499	0	0	0	0.31034	0	0.163499	0	0	0	0	0	0	0	0	0	0	0	0	0	0	0	0	0	0	0	0.163499	0	0	0	0	0	0	0	0	0	0.443607	0.163499	0.31034	0.163499	0	0	0	0.163499	0.31034	0	0	0	0	0	0	0.443607	0.163499	0.163499	0	0	0	0	0	0	0.163499	0	0	0	0	0	0	0	0	0.678072	0.163499	0	0	0.163499	0	0	0	0	0	0	0	0	0	0	0	0	0	0	0	0	0	0	0	0	0	0	0	0	0.163499	0	0	0	0	0	0	0	0.678072	0	0	0	0	0.443607	0	0	0	0	1.1375	0	0.163499	0	0	0	0	0	0	0.31034	0	0	0	0	0	0	0	0	0	2.31034	0.163499	0	0	0	0	0	0	0	0	0	0.163499	0.163499	0.31034	1.05658	0	0	0	0.163499	0.31034	0	0	0	0	0	0	0.879706	0	0	0.782409	0	0	0	0	0	0.163499	0	0	0.163499	0.31034	0	0	0	0	0.31034	0	0	0	0.31034	0	0	0.163499	0	0	0	0.782409	0	0	0.565597	0	0	0	0	0	0	0	0	0	0.163499	0	0	0	0	0	0	0	0	0	0	0	0	0.163499	0.163499	0.163499	0.31034	1.76553	0	2.37851	0.879706	1.1375	0	0	0	0	0	0	0.163499	0	0	0	0	0	0	0	0	0	0	0.163499	0	0	0.163499	0	0	0	0	0	0	0	0.163499	0	0	0	0	0	0	0	0	0	0	0	0	0	0	0	0	1.60407	6.73295	0	5.44062	1.28688	0	0.443607	0	0	0	0.565597	2.9241	0.31034	1.28688	5.78293	0.782409	8.10528	1.86394	0	0.31034	2.44361	2.94673	4.88411	0	0	0	0	0.163499	0	0	0	0	0	0	0	0.31034	0	0	0.163499	0.163499	0	1.1375	2.78031	0.31034	0	0	0	0	0	0	0	0	0	0	0	0	0	0	0	0	0	0	0	0	0	0	0	0	0	0	0	0	0	0	0	0	0	0	0	0	0	0	0	0	1.95606	3.19377	4.68986	4.06178	0	0	0	0	0.163499	3.67243	0	0	4.20945	1.21412	0	0	8.76265	0.31034	0	0	0.443607	0	0	0	0	0	0.31034	5.08619	0	0	0	0	2.12433	0	13.6815	8.3981	0.970854	3.69933	10.4147	0	5.55919	0	0	2	0	0	0	0.163499	1.48543	7.27752	0	1.54597	0.443607	5.71864	0.879706	0	0	0	3.45286	0	1.48543	7.55666	0	0	0.31034	0	0.163499	0.31034	0	1.48543	0	3.05832	0	2.70266	6.6011	5.42055	14.0203
21	SRR7153274	SRA	PRJNA471091	Placenta			Preeclampsia	Homo sapiens	female	disease		0.15056	4.96855	13.4947	3.16832	8.62571	0.15056	6.6372	3.98914	6.66021	3.2032	10.1085	1.1375	2.16993	11.4964	0.526069	9.86213	1.94111	9.4502	2.20789	0	6.86728	16.0122	0	11.1107	3.4957	0	0	0.286881	0	0	0	0	2.3978	0	0	0.15056	0	0.15056	0	0	0	0	1.51602	2.53854	0	0.526069	11.0524	0	0	0	1.45943	0	0.731183	2.51096	0	0	0	0	0	1.1375	0.286881	3.41278	7.23209	7.43912	6.56346	1.90304	12.6976	0.632268	11.4533	0	0	0.632268	0.15056	0.731183	0	0	0.15056	3.33342	0	0	0	0	0	4.29646	1.9222	4.10434	0.15056	3.34908	0	0	0	0	0	0	0	0	0	0	0	0	0	0	0	0	0	0	0	0	0	0	0	0	0	0	0	0.15056	0	0	0	0	2.93923	2.16993	0	0.731183	0	0	0	0	0.9855	0	0	0	1.0635	0.15056	0.731183	0	0	0	0	0.137504	0	0.15056	0	0	0.286881	0	0	0	0	0	0	0	0	0.15056	0	0.910733	4.62877	8.834	0	1.27501	0	0	0	0	0	0	0	0	0.731183	0	0.731183	0	0	0	5.48059	15.5257	6.94498	4.59634	13.2156	11.9863	13.6785	7.0517	7.03012	0	1.0635	0	0	0	0	0	0	0.632268	0.526069	5.75649	0	13.1649	5.44128	1.0635	0.286881	3.88655	0	0.286881	0.411426	0	1.40054	0	0.632268	2.93923	0.910733	0	1.45943	0	7.18517	0	0	11.1302	1.1375	3.72465	0.411426	0	0	2.16993	0	0	0	0	0	0	0	1.72247	0.15056	0.411426	0	1.20789	0.411426	0	0	0	5.01792	0	0.15056	0	3.5097	5.0798	0	0.613532	1.98185	3.03914	0.286881	1.57046	0.731183	1.85997	6.12784	7.46883	10.2932	1.27501	7.99678	6.13463	4.6094	2.23879	0	0	13.3595	0	5.749	0	0.367371	0.411426	4.40122	0.910733	0	0.15056	0	1.66903	1.27501	5.54967	11.2212	8.83333	0.632268	0	1.0635	0	4.76871	1.27501	5.19653	9.3836	5.09845	13.572	7.73863	6.87271	11.0185	16.7553	5.44493	10.7618	10.6383	8.21033	8.59697	0	1.72247	0	0	5.97062	2.71809	8.47982	0	0	0	2.3978	0.286881	12.7921	4.98823	10.9273	6.60244	0.411426	9.2861	0.286881	5.48059	11.2739	11.9508	6.29425	6.8387	2.3978	1.85599	0	0.286881	0	0.15056	0	1.27501	3.60407	0	4.12184	0	0.411426	8.58282	4.9982	7.83131	0.526069	6.95012	12.9007	5.32012	7.88222	8.60389	7.65105	15.8491	1.0635	1.72247	9.93266	5.40463	9.38312	0.15056	5.1811	0.15056	10.7579	0	0	0.9855	7.65184	6.37608	3.68032	1.85997	5.91672	0.15056	11.5422	1.33914	0	1.33914	2.61824	2.48543	4.85	0.286881	1.54102	0	0.286881	0	0.15056	0.526069	4.56377	0	2.30451	2.33628	13.7367	0.15056	2.71809	0	0	0.15056	0	0	0	0.286881	0	0	0.823749	11.896	2.59216	4.1035	10.1181	5.05181	0.731183	6.92564	4.19298	5.63488	0	1.45943	5.03738	0.15056	6.79377	7.73863	0.15056	0	0	0	0	11.2437	10.1708	10.2147	9.3858	6.80116	0.15056	0.411426	0	9.02755	4.76871	0.15056	2.69377	0	10.8528	2.76553	0.15056	1.0635	7.15664	0.411426	0.411426	0	0.15056	3.9486	0.9855	10.3129	0	0	0	0	0	0	0.15056	0	2.09761	8.34935	0.286881	4.40599	8.347	13.8016	6.71039	3.75168	0	2.16993	2.78869	0.823749	0.823749	0.823749	2.89918	0.823749	3.30159	0.910733	0	0.9855	1.57046	5.03738	4.99322	0	4.41954	0	0.15056	0	0	0	0	0.15056	0	5.65707	0.632268	0	0.411426	0.286881	0.910733	16.1352	5.16591	10.4312	6.37226	10.2597	1.57046	8.5225	2.87774	4.8802	10.2692	0.910733	0	0.286881	1.98185	0	0	1.1375	0	11.3039	4.30086	10.3576	0.823749	0.910733	2.66903	7.60718	11.3635	0	1.76977	10.64	2.51096	0	0.15056	0	0.286881	1.72247	3.9486	15.3754	5.28799	13.4455	13.0683	6.13894	15.0819	6.13237	10.8237	7.87879	0	0	0.823749	2.27202	0	0	4.99322	3.2854	10.8817	1.98185	1.67356	1.1375	7.22226	8.34492	3.57773	0	8.86143	1.1375	5.86071	0	0	0	0	0	0	0	0	0	0	0	0	0	0	0.411426	3.30159	3.30159	0.15056	0.9855	0	0	9.38087	14.4623	4.81967	12.5964	4.47444	5.0751	11.623	7.91115	15.1718	7.77906	12.385	0.411426	7.07596	0	0	0.15056	0	0	0	0	0	0	0	0	0	0	0.286881	0	0	0.15056	0	0.15056	0	0.632268	0	0.286881	0.903038	0	0	0	0	0	0	0	0	0	0.15056	0.731183	0	0	0	0	0.823749	0.526069	0.286881	0.823749	0.9855	0	0	0	0.15056	0.15056	0	0.286881	0	0	0	0	0.411426	0	0.632268	0.286881	0	0	0	0.411426	0.286881	3.22033	0	0.286881	0.400538	0	0	0.15056	0	0.823749	0	0.286881	0	0	0	0	0	0.286881	0.15056	0.731183	0.411426	0.731183	0.731183	0.15056	0	0	0	0.137504	0.137504	0	0	0	0	0	0	0	0	0	0.15056	0	1.1375	0	0	0.15056	0	0	0	0	0	0	0.286881	0.286881	0	0	0	0	0.137504	2.06005	6.32769	0.823749	0.411426	0	0	10.5959	0.9855	4.55949	1.9222	1.89142	0.594549	4.96347	0.286881	3.73985	0	2.76553	3.95884	0	3.5509	4.96855	0	3.51096	0.137504	3.3799	5.60259	6.1983	2.36737	10.9708	10.7102	5.48059	3.2854	4.05745	1.57046	5.15259	4.59634	1.27501	1.45943	2.91839	4.13093	3.59096	7.93782	6.01748	2.59216	0.15056	5.58946	0.731183	1.45943	5.97797	1.94111	2.85599	1.67356	6.6737	0	0	3.23573	2.36737	0.15056	0	1.45943	6.75929	7.38724	0	0.731183	0	1.76977	4.31687	1.67356	4.70321	4.59634	0.15056	0	0.286881	0.15056	0	0	0	2.09761	5.01792	0	0.15056	0	0.15056	0	0	0	8.27086	0	0	0	0	0	0.526069	0	0	0	0.286881	0	0	7.33976	3.13258	7.33976	0.632268	0.411426	0	0	0	0	4.06609	1.33914	0	0	0	0	0	0	0	0	0	0.15056	0	0	0.286881	0.15056	0	0	0	0.15056	0.910733	0	0	0	0.286881	0	0	0	0.286881	0.15056	0	2.33628	0	0	0	0	0	0	0	0	0	6.29994	5.8902	2.61824	0	0	0	0	5.24298	1.67356	0	0	5.43029	8.72857	0	0.286881	9.04922	1.72247	8.06996	1.51602	7.42265	7.48647	2.91839	5.66306	0.15056	0.632268	4.98823	0	1.85997	4.93263	5.0751	3.62994	0.411426	6.67059	0.411426	5.32012	5.01792	11.1313	3.2032	0	5.0054	1.852	0.0565835	1.4957	0.613532	0	4.17951	0.0565835	3.97453	4.68538	2.64386	0	9.99685	0.632268	3.39506	4.95327	0	0	0	0	0	6.4733	0	0	2.20477	0	0	1.72247	0	0	0	0.411426	1.85997	0	0	0	0.15056	0	0	0	1.0635	0.632268	0	0.411426	0	0.823749	0	0.286881	0	0	0	0	0	0.411426	0.286881	1.45943	0	0.286881	0.632268	1.27501	0	0	0.15056	0	0.286881	0	0	0	0	0	0	0	8.70833	6.03452	9.72593	0.286881	4.5735	10.8879	0.15056	3.45418	6.81365	0.411426	10.3984	10.0484	9.57414	12.0151	4.55704	8.3696	0	0	0	0	0	0	0	0	0	0	0	0	0	0	0	0	0	0	0	0	0	0	0	0	0	0	0	0	0	0	0	0	0	0	0	3.9279	0	0	0	0.286881	0	0	0	0	0	0	0	0	0	0	0	0	0	0	0	0	0	0	0	0	4.12184	8.64071	0	0	0	0	0	0	0	0	0	0	1.27501	6.95896	0	0	0	0	0	0	2.59216	0	0	0	5.67864	2.3978	0	0	0	0.15056	0	0	0	0.15056	0.15056	0	0	0	0	0	0	0	0	0	0.15056	0.411426	0	0.137504	0	0	0	0	0	0	0	0	0	0.15056	0	0	0	0	0	0	0.15056	0.286881	0	0	0	0	2.02148	0	0	0	0	0	0	0	0	0.731183	0	0	0	0	0	0	0	0.15056	0.15056	0	0	0	0	0.15056	0.15056	0.286881	0	0	0	0.731183	0	0	0	0.731183	0	0	0	0.526069	0	0	0	0	0	0	0	0	0	0	0.15056	1.57046	0	0	0	0.910733	0	0	0	0	0	0.15056	0	0	0.526069	0.163499	0.632268	1.90304	8.42442	0.411426	9.27722	0	0.632268	0	0	0	0	0.286881	0.411426	0	0.526069	13.4568	0.15056	0	8.40778	0	0	0	0.823749	0	0	0.15056	0	0	0	0	0	0	0	0.286881	0	0	0	0	0	0	0	0	0	0	0.15056	7.26425	2.8339	0	6.10266	7.87197	0	0	0	0	0	0	0.632268	0	0.526069	0	0	0.286881	0.526069	0	0.286881	0.15056	0	0	2.85599	0	0	0.15056	0	0	0	0	0	0	0	0	0.632268	0	0	0	0	0	0	0	0	0.15056	0	0.286881	0	0	0.15056	0.632268	2.87774	0.286881	5.67243	0.15056	0	0.411426	0	0	0	0	0.411426	0	0	0	0	0.286881	0	0.411426	0.15056	0	0	0.15056	0	0	0	0	0	2.5656	0	0	0	0	0.15056	0.15056	0	0	0.15056	0.15056	0.15056	0	0	0	0.286881	0	0	0.15056	0	0	0	0	0	0	0	0	0	0	0	0.411426	0	0	0	0	0.15056	0	0	0	0	0	0	0	0	0	0.632268	0	1.81558	0.286881	0	0.286881	0	0	0	0.286881	0	0	0	0	0	0	0	0	0	0	0	0	0	0	0	0	0	0	0	0	0	0	0	0.15056	0	0.286881	0	0	2.20477	0	0	0	0.15056	0	3.23573	0.411426	0	0	0	0	0	0	0	0	0	0	0	0	0	0.526069	0.731183	0	0	0	0	0	0	0.910733	0	0.15056	0	0	0	0	0.286881	0	0	0.15056	0.632268	0	0	0.286881	0	0	0.632268	0.15056	0.286881	0	0	0	0.15056	0.526069	0	0	0.15056	0	0	0	0	0	0	0	0.411426	0.15056	0.526069	0	0	0	0	0.15056	0.286881	0	0	0	3.95884	0	0	0	0	0	0	0	0	1.33914	0	0	0	0	0	0	0.286881	0	0	0.15056	0	0	0	0	0	0	0	0	0	0	0	0.15056	0.286881	0	0.411426	0	0	0.15056	0	0	1.45943	0.15056	0	0.526069	0.286881	0	0	0.15056	8.06172	7.15228	9.58978	4.58376	4.50906	4.70984	15.3037	5.86617	2.06005	7.5519	0.411426	0	0.15056	4.05745	0	3.52356	0.526069	0.411426	1.1375	0	6.53419	8.03969	2.27202	0.15056	6.34713	0.411426	2.69377	1.94111	5.11228	6.00045	8.66192	0.15056	0.823749	0	0.731183	0	0	0.823749	0	1.0635	0.15056	0	0	0	0	0	0.15056	0.286881	0	0	0	0.15056	0	0	0.411426	8.49173	2.23879	0.15056	1.87971	7.72342	2.13422	2.61824	1.20789	0	0	4.99095	2.02148	2.45681	4.93782	0	4.48091	0	2.98003	0.526069	1.62293	0	0	2.64386	0.286881	0	0	0	0	0	0.526069	4.00809	0.62293	0	0.632268	0.15056	0	0.526069	0	0	1.33914	1.0635	3.03914	14.3014	7.70722	0	0.400538	0.15056	0.526069	0	0.632268	2.61589	0.731183	0	0.15056	8.38672	13.372	0.286881	14.6756	0.286881	14.7547	10.8125	11.897	11.897	10.4909	0	0.286881	0	0	0.15056	0.823749	10.6524	9.32073	12.5443	12.0372	8.32296	5.37573	6.03716	11.0643	8.20643	10.4193	7.66768	0	0	0	0	0	0	0	0	0	0	0	6.79494	10.3615	9.12797	6.8622	8.20535	10.778	8.20535	10.3928	8.04581	4.85699	5.40565	11.1359	10.3646	2.37851	6.79494	5.92196	6.03892	9.01469	10.5114	2.82171	5.45582	7.98259	3.7126	10.122	5.70293	7.90845	5.88509	10.4346	8.20535	9.22778	8.20535	8.2804	9.42219	7.72137	11.1266	4.40327	7.02603	5.48349	11.0293	8.16199	4.43095	9.17498	5.97797	2.5656	0.411426	0	8.12133	5.08449	5.10308	0.286881	0	0.526069	2.33628	0.275007	0	0.782409	1.26903	0.411426	0	1.01436	0	1.43829	0.31034	0.367371	0	0.411426	0	0.678072	0.214125	0.925999	0.0285692	1.7137	0.163499	0.15056	0	0	0.0143553	0.263034	0.286881	0.411426	0.505891	0	0.0565835	0	1.45943	0	1.91073	0.367371	0.0703893	0.15056	0.0703893	0.632268	1.24489	0	0.214125	2.23879	2.62059	0	0	0	2.65992	0.422233	1.64616	0.286881	2.17632	3.65535	1.81967	0.765535	0.555816	0	0.575312	1.5656	2.29278	4.91073	0.526069	0.411426	5.92006	1.72247	0	0.731183	4.88166	1.64616	0.575312	0.411426	0.632268	0.422233	0	0.411426	0.15056	2.12433	0	0.575312	0.9855	1.71809	0.632268	1.27501	2.64155	3.45418	2.55582	0	0	0	4.46009	0.286881	0.286881	0	0	0	0	0.15056	0.286881	0	0	0	0	0	0	0	0	0	0.526069	0	0.15056	0	0	0	0	0	2.33628	0	0	0	0	0	0	0.286881	0	0	0	0	0	0	0	1.90304	8.54593	0	0	0	0	0	0.286881	0	0	0	0.910733	0	0	0	0	0.411426	0	0.632268	0.15056	0	0	0	0	0	2.59216	0.632268	0	0	1.90304	1.40054	0.910733	0.411426	0	4.46728	0	0	0	0	0	0	0.15056	0	0	0	0	7.64868	4.78398	0	2.48543	4.9222	0.731183	0	0	0	0.411426	1.98185	0.15056	0.411426	4.88557	3.41007	0	1.72247	9.74022	1.67356	0.411426	0	0	0	0.9855	5.05181	5.43763	1.67356	0	0.632268	0	0	0	0	0.632268	0	1.20789	0	0	0.15056	0	0	0.15056	0	0.731183	0.411426	0	0	0	0	0	0	0	0	0	0	0	0	0	0	0	0	0	0	0	0	0	0	0	0	0.15056	0	0.15056	0	0	0	0.286881	0	0	0.0285692	0.15056	0	0	0.15056	0	0	0	0	5.36282	0.411426	0.411426	3.31759	0	0	1.27501	0	2.42761	0	0	0	0	1.0635	1.90304	6.35685	6.29994	0	0.9855	1.20789	1.57046	2.64386	1.33914	5.14812	0	0	0	0	0	0	0.731183	0	0	0	0	3.72792	0	0	0	0	0.15056	0	0	0	0	0	0	0	0.526069	0	0.526069	0	0.526069	1.33914	0	0.411426	1.33914	0.632268	0	0	0	0	0	0	0.15056	0.15056	0.286881	0	0.286881	0.15056	0	2.33628	0.9855	0	1.67807	0.214125	1.94111	0.189034	0	0	1.62293	0.731183	0	0.910733	0	0.286881	0.9855	0.731183	5.86888	1.85997	0	0	0.286881	4.03826	9.30841	2.85599	2.59216	0.286881	3.89627	0.15056	0	0	0	2.48543	1.1375	8.3975	0	0	0	0.15056	5.30415	3.21878	1.0635	0.823749	2.74201	4.07553	0	0	0	5.78555	2.3978	0	0.910733	0	1.0635	0	0	0	0	0	0	0	0	0	1.62293	0	0	0	0.286881	0	0	0	0	0.15056	0	0	0	0	0	0	0	0	0	0	0.526069	0	0	0.15056	0	0	0	0	0	0	0	0.15056	0	0.15056	0	0	0	0	0	0	0	0	0.526069	0	0	0	0	0.15056	4.93263	3.93829	0	0	0	0	0	0	0	0	0	0.15056	0	0.632268	0	0	0.286881	0	0	0	0	0	0.286881	0	0	0.15056	0	0	0.15056	0	0	0	0.526069	0.15056	0	0	0	0.15056	0	0	0	0	0	0	0	0	0.163499	0	0	0	0.823749	0	0	0.15056	0	0.15056	0	0	0	0	0	0.286881	0	0	0	0	0	0.15056	0	0	0	0	0.286881	0	0	0.15056	0.526069	0	0	0	0.731183	0	0	0.15056	0	0	0	0	0	0	0	0	0	0	0	0	0	0	0	0.286881	0	0	0	0	0.286881	0	0	0	0.15056	0	0	0	0.286881	0	0.910733	0	0	0	0	0	0.286881	0	0	0	0	0	0	0.632268	0.526069	0.286881	0	0.15056	0	0	0	0	0.15056	0	0	0.15056	0	0	0.15056	0	0	0.731183	0.15056	0	0.286881	0	0	0	0	0	0	0	0	0	0	0	0	0	0	0	0	0	0	0	0	0	0	0.15056	0	0	0	0	0	0	0	0	0	0	1.0635	0.15056	0	0	0	0.9855	0	0.286881	0	0	0.731183	0	0	0.15056	0	0	0	0	0	0.15056	0	0	0	0	0.15056	0	0	0	0	2.16993	0.15056	0	0	0	0	0	0	0	0.286881	0	0	0.15056	0.263034	0.400538	0	0	0	0.137504	0.286881	0	0	0	0.15056	0	0	0.731183	0	0	1.33914	0	0	0	0	0	0	0	0	0.15056	0.15056	0	0.15056	0	0	0.15056	0	0	0	0	0	0	0	0	0	0	0.411426	0	0	0.286881	0	0	0	0	0	0	0	0.15056	0	0.15056	0	0	0	0	0	0	0	0	0	0.15056	0	0	0	0.15056	0	0.15056	1.81558	0	3	0.15056	0.286881	0	0	0	0	0	0	0.286881	0	0	0	0	0	0	0.15056	0	0	0	0	0	0	0	0	0	0	0	0	0	0	0.411426	0	0	0	0	0	0	0	0	0	0	0	0.15056	0	0	0	0	1.45943	7.05115	0	5.14812	0.823749	0	0.286881	0	0	0	0.15056	3.77505	0.910733	0.526069	5.46663	0.411426	7.25814	1.40054	0	0.286881	2.30451	3.05832	5.46663	0	0	0	0	0.411426	0	0	0	0	0	0	0	0	0.286881	0	0.731183	0.286881	0	2.64386	2.74201	0	0	0	0	0	0	0	0	0	0	0	0	0	0	0	0	0	0	0	0	0	0	0	0	0	0	0	0	0	0	0	0	0	0	0	0	0	0	0	0	0	1.90304	2.61824	5.25965	3.48156	0	0	0.526069	0	0	3.34908	0	0	3.71589	0.731183	0	0	7.21519	0.731183	0	0	0.286881	0	0	0	0	0	0.536053	5.6565	0	0	0	0	2.20477	0	13.7411	9.98942	0.9855	4.17552	10.1561	0.15056	5.25965	0	0	1.0635	0	0	0.15056	0.411426	0.9855	7.54342	0	3.0197	0.731183	5.61235	0.286881	0.286881	0	0	5.22188	0	1.0635	7.34545	0	0	0.823749	0	0	0.15056	0	2.27202	0	2.27202	0	1.33914	6.43012	5.06566	15.0246
22	SRR7153280	SRA	PRJNA471091	Placenta			Preeclampsia	Homo sapiens	female	disease		0	5.09297	13.3707	2.67582	7.99543	0	7.09624	3.45418	6.1235	3.23726	9.91569	0.85599	2.53107	11.2246	0.495695	9.70574	1.5008	8.82975	2.82782	0	5.95117	15.5241	0.137504	11.3231	3.25399	0	0	0.378512	0	0	0	0	2.08746	0	0	0	0	0	0	0	0	0	1.94486	2.31034	0.137504	0.378512	10.996	0	0	0	1.21412	0	0.773996	2.36737	0	0	0	0	0	0.933573	0.594549	3.3978	7.59373	7.54195	7.23324	2.05311	12.6354	0.85599	12.4738	0	0	0.378512	0.137504	0.137504	0	0	0.137504	3.80839	0.137504	0	0	0	0	4.6605	2.01792	4.488	0	4.02148	0	0	0	0	0	0	0	0	0	0	0	0	0	0	0	0	0	0	0	0	0	0	0	0	0	0	0	0	0	0	0	0	2.8679	2.22033	0	0.85599	0	0	0	0	1.01436	0	0	0	1.39506	0.137504	0.687061	0	0	0.137504	0	0.263034	0	0.137504	0	0.137504	0.137504	0	0	0	0	0	0	0	0.378512	0	0.263034	1.08406	4.71699	9.58795	0	2.01792	0	0	0	0	0.137504	0	0.137504	0	0.594549	0	0.485427	0	0	0	4.86542	15.3326	6.25946	5.31179	12.9061	12.1929	13.6175	7.90334	7.92523	0	1.39506	0	0	0	0	0.137504	0	0.773996	0.773996	5.07767	6.16551	13.4945	5.87332	0.378512	0.137504	4.10098	0	0.137504	0.378512	0.137504	1.4489	0.137504	0.495695	3.20633	0.773996	0	1.08406	0	7.46687	0	0	10.6588	0.594549	3.71039	0.495695	0	0	2.18903	0	0	0	0.137504	0.137504	0	0.137504	1.59932	0.263034	0.263034	0	1.5509	0.495695	0	0	0.137504	4.18349	0	0	0.378512	0.594549	4.26228	0	0.15056	1.5509	3.05658	0	1.98185	0.773996	2.31034	6.30469	8.07194	10.5414	0.594549	6.80568	4.66619	4.7447	2.45154	0	0	12.9811	0	6.53978	0.782409	0.62293	1.27501	4.9814	0.85599	0	0	0	1.21412	0.137504	5.4522	11.4637	9.16609	0.85599	0	1.33342	0	4.52042	1.01436	5.48543	9.34447	5.0492	13.3603	7.36562	7.24707	11.4772	17.1669	5.68958	11.5727	11.0501	8.70691	8.86524	0	1.73985	0.495695	0	5.61971	3.25399	8.58086	0	0	0	1.64616	0.137504	13.0632	5.49185	10.5921	6.49713	0.137504	9.42964	0.687061	5.4522	11.146	11.7594	6.30067	7.30943	3.09085	2.76553	0	0.137504	0	0.263034	0	1.86394	4.39369	0	4.2854	0	0	8.99203	5.36247	7.57198	0.687061	7.04985	13.032	5.6017	7.89118	8.78741	7.78934	15.7941	1.27501	2.08746	9.83894	5.32661	9.28554	0.263034	5.05832	0.137504	10.8256	0	0	1.08406	7.62899	6.56377	3.50716	2.34199	6.06286	0.495695	11.5613	1.33342	0.137504	2.34199	2.37016	2.98368	5.27612	0	1.52607	0.137504	0.687061	0	0	0.378512	4.8505	0	1.73985	2.08746	13.8411	0.263034	1.73985	0	0.137504	0	0	0	0	0.263034	0	0.137504	0.263034	11.4859	3.20633	5.0798	9.93148	4.53294	0.263034	6.7039	4.03122	5.37921	0	1.64616	4.20789	0.378512	7.11686	7.77538	0.137504	0.443607	0	0	0	11.4157	10.492	10.3883	9.71143	6.90159	0.933573	0.263034	0	8.9576	4.71149	0.137504	2.61589	0.137504	10.4936	2.18903	0.378512	0.773996	7.80645	0.137504	0.85599	0.137504	0	5.22033	1.15056	10.4035	0	0	0	0	0	0	0	0	1.73985	8.21825	0.137504	4.03386	8.08603	13.6336	6.77123	3.67694	0	2.50335	2.45154	0	0.933573	1.64616	2.18903	0.933573	2.58015	0.85599	0	0.85599	1.15056	5.03606	5.00899	0	3.82375	0.137504	0	0	0	0	0	0.495695	0	6.19495	0.594549	0	0.594549	0.263034	0.495695	15.7823	4.77189	10.614	6.50032	10.1863	1.15056	8.02542	2.3978	4.6427	9.59061	0.495695	0.137504	0.495695	1.82375	0.137504	0.378512	1.21412	0	11.2165	3.51979	10.8126	1.15056	0.641546	3.05658	7.27864	11.0184	0	1.94486	10.7257	2.15704	0	0	0	0.137504	1.5509	4.08406	15.6919	5.09719	13.4102	13.0378	5.68398	15.2426	5.87086	11.0254	7.91169	0	0	0.594549	2.3978	0	0	5.67243	4.04002	10.8215	2.55582	1.39506	1.01436	7.05463	8.27901	3.51979	0	9.0263	1.27501	5.42526	0.137504	0	0	0	0	0	0	0	0	0	0	0	0.263034	0.137504	0.495695	2.37016	1.4489	0.137504	0.933573	0	0	9.35683	14.5134	4.56438	12.5545	4.27724	4.90977	11.4993	7.57886	15.121	7.67455	12.3581	1.4489	7.10737	0	0	0.594549	0	0.163499	0	0	0.137504	0	0	0	0	0	0.137504	0	0.263034	0.495695	0.137504	0.137504	0	0.378512	0	0.263034	0.863938	0	0	0	0	0	0	0	0.495695	0.137504	0	0.594549	0.137504	0	0	0	0.495695	0	0.137504	1.5008	0.687061	0	0	0	0	0.137504	0.137504	0.773996	0	0	0	0	0.687061	0	0.378512	0.137504	0	0	0	0.495695	0.263034	3.10769	0	0	0.485427	0	0	0.137504	0	0.594549	0	0.137504	0	0	0	0	0	0	0	1.01436	0.378512	0.263034	1.5008	0.263034	0	0	0	0	0	0.275007	0	0	0	0	0	0	0	0	0.263034	0.137504	0.933573	0	0	0.137504	0	0	0	0	0	0	0.263034	0.594549	0	0.137504	0	0	0.137504	2.22033	6.79779	0.687061	0.137504	0	0.137504	10.3403	0.378512	4.02768	1.87184	1.7866	0.263034	5.22226	0.137504	4.29646	0	2.98368	4.6427	0	3.59455	4.81967	0	3.87971	0	3.48027	5.22419	6.38578	2.62761	11.1238	10.6147	6.01167	3.74416	3.88947	1.08406	5.24375	4.57713	1.08406	2.37016	2.18903	5.24755	3.7761	7.90581	6.69404	2.62761	0	5.55888	0.594549	1.5008	5.79883	2.42492	3.0197	1.86394	7.06964	0	0	3.32769	2.37016	0	0.137504	1.94486	6.74281	7.41024	0	0.773996	0	1.15056	4.56438	2.47768	4.66619	4.60703	0	0.137504	0.137504	0.773996	0	0.137504	0.137504	2.45154	4.6427	0.495695	0.356144	0	0	0.263034	0	0	8.38029	0	0	0	0	0	0.137504	0	0	0	0.137504	0	0	7.09191	2.74201	7.09402	0.687061	0.594549	0.263034	0	0	0	3.46728	1.33342	0	0	0	0	0	0	0	0	0	0	0	0.137504	0.137504	0.687061	0	0	0	0.137504	0.594549	0	0	0	0.137504	0	0	0	0.495695	0	0	2.62761	0.137504	0	0	0	0	0	0	0	0	6.98891	6.31759	3.25399	0	0.594549	0	0	5.68958	2.53107	0	0	4.08406	7.0072	0	0.378512	7.52857	0.85599	6.48575	0.594549	7.31777	7.46041	2.76341	5.68145	0	0.0976108	5.73444	0	1.73985	5.37643	5.57743	4.49442	1.04963	6.97499	1.04963	5.74792	5.32265	9.94692	2.80735	0.238787	4.32769	1.9222	0	1.13093	0.111031	0.0285692	3.65421	0	4.38336	5.16832	3.09085	0.594549	10.5134	0.933573	4.19219	5.34447	0	0	0	0	0	5.55244	0	0	2.28096	0	0.137504	0.941106	0	0.137504	0.137504	0.495695	1.39506	0	0	0	0	0	0	0	0.773996	0.263034	0	0.263034	0	0.137504	0	0.137504	0	0	0	0.137504	0.137504	0.263034	0.137504	1.15056	0	0.137504	0.495695	1.5008	0	0.263034	0.137504	0	0.594549	0	0	0	0	0	0	0	9.03136	6.70957	10.3651	0.137504	5.04264	11.4356	0	1.64616	6.81096	0	10.35	9.62927	9.35995	11.6663	4.50144	8.46365	0	0	0	0	0	0	0	0	0	0	0	0	0	0	0	0	0	0	0	0	0	0	0	0	0	0	0	0	0	0	0	0	0	0	0	4.15947	0	0	0	0.594549	0	0	0	0	0	0	0	0	0	0	0	0	0	0	0	0	0	0	0	0	4.59515	9.06186	0	0	0	0	0	0	0	0	0	0	0.933573	7.47021	0	0	0	0	0	0	2.05311	0	0	0	6.04963	3.12433	0	0	0	0.263034	0	0	0	0.594549	0	0	0.137504	0	0.0143553	0	0	0	0	0.137504	0	1.01436	0	0.263034	0	0	0	0	0	0	0.137504	0	0	0.773996	0	0	0	0	0	0	0.495695	0.378512	0	0	0	0	2.50335	0	0	0	0	0	0	0	0	0.378512	0.137504	0	0	0.137504	0	0	0	0.687061	0.137504	0	0	0	0	0.495695	0.263034	0	0	0	0	0	0	0	0	0.594549	0	0	0	0.137504	0	0	0	0.137504	0	0	0	0.137504	0	0	0	0.933573	0	0.378512	0	1.33342	0	0	0	0	0.495695	0	0	0.0703893	0.594549	0	0.773996	1.5008	8.47233	0	9.28626	0	0.687061	0.263034	0	0	0	0.137504	0	0.137504	0.137504	13.8755	0	0	7.78274	0.137504	0.263034	0	0.687061	0	0	0	0	0	0	0	0.137504	0	0	0.137504	0	0	0	0	0	0	0.485427	0	0	0	0	7.60058	3.05658	0	5.81455	7.65105	0.378512	0	0	0	0	0	0.137504	0	0.85599	0.137504	0.263034	0.687061	1.39506	0	0.263034	0.137504	0	0	2.31034	0	0	0	0	0	0	0	0.137504	0	0	0	0.378512	0	0	0	0	0	0	0	0	0.263034	0	0.263034	0	0.137504	0	0.594549	3.61824	0.263034	5.25927	0.378512	0	0.495695	0	0	0	0	0.933573	0	0	0	0	0.137504	0	0.495695	0.263034	0	0	0.263034	0	0	0	0	0.137504	2.62761	0	0	0	0.137504	0.137504	0	0	0	0	0.137504	1.01436	0	0	0	0.378512	0.137504	0	0.137504	0	0	0	0	0	0	0	0	0.137504	0	0.137504	0.687061	0	0	0	0	0	0	0	0	0	0	0	0	0	0	0.263034	0.263034	1.27501	0	0.137504	0.495695	0	0	0	0.378512	0	0	0	0.137504	0	0	0	0	0	0	0.137504	0	0.137504	0	0.137504	0	0	0	0	0	0	0	0	0	0	0.263034	0	0.137504	1.21412	0.137504	0	0	0.263034	0	3.68818	0	0	0.378512	0	0	0	0	0	0	0	0	0	0	0	0.773996	0.687061	0	0	0	0	0.137504	0	1.69599	0	0	0	0	0.137504	0	0.137504	0.137504	0	0.137504	0.263034	0.263034	0	0.263034	0	0	0.85599	0	0.495695	0	0	0	0.137504	0.137504	0	0	0.263034	0.137504	0	0	0	0	0.137504	0	0.263034	0.137504	0.378512	0	0	0	0	0	0.137504	0	0	0	3.64155	0	0	0	0	0	0	0	0	0.773996	0	0	0.137504	0	0	0	0.263034	0	0.378512	0.137504	0.137504	0	0	0	0	0	0.495695	0	0	0	0	0	0	0.137504	0.137504	0	0	0	0	0	1.78241	0.773996	0	0.687061	0.594549	0	0	0	9.00677	7.20701	9.72298	4.84499	4.79857	5.05832	15.6882	6.17273	2.62761	8.03941	1.01436	0.85599	0.687061	3.17473	0.263034	3.95699	0.933573	0.263034	1.08406	0	7.142	8.50823	3.35755	0.137504	6.53403	0.378512	3.20633	2.05311	4.71699	5.92505	8.58353	0.137504	1.15056	0.378512	1.33342	0	0	0.773996	0	1.33342	0.137504	0	0	0	0	0	0	0.378512	0	0	0	0	0	0	0	8.51045	1.82375	0.594549	1.4489	7.71802	2.37016	1.94486	0.378512	0	0	5.11228	2.45154	2.50335	4.43496	0.137504	4.86542	0	3.42761	1.15056	0.687061	0	0	1.82375	0.495695	0	0	0	0	0	0.594549	3.44228	0.678072	0	0.594549	0	0	0.594549	0	0.137504	1.59932	1.78241	2.96532	14.0063	7.44012	0	0.263034	0	0	0	0.263034	2.15381	0	0	0.137504	8.031	13.3826	0	14.4257	0	14.3452	10.4307	11.8397	11.8397	10.296	0	0.137504	0	0	0	0	10.4542	9.13188	12.5054	11.8753	8.07548	5.0648	5.79494	10.7556	8.04903	10.3449	7.28974	0	0	0	0	0	0	0	0.378512	0	0	0	6.6744	10.2236	8.89197	6.4271	8.0474	10.528	8.0474	10.4034	8.10748	4.72901	5.15056	10.8613	10.087	2.12763	6.6744	5.49729	5.79364	8.81909	10.2804	2.65076	4.75007	7.5331	3.59096	10.0402	4.23113	7.59223	5.84549	8.98467	8.0474	9.44213	8.0474	8.07141	9.20024	7.66761	11.0097	4.0036	6.78188	5.03166	10.6427	7.96394	4.66619	9.35257	6.46254	3.10769	0.263034	0.495695	8.05767	4.82985	5.54936	0.85599	0.594549	0.378512	1.59932	0	0	0.815575	1.38957	0	0	1.22033	0	1.41684	0.411426	0.333424	0	0.495695	0	0.970854	0.367371	1.28688	0.124328	1.02148	0.31034	0.0703893	0	0	0.137504	0.344828	0.137504	2.74201	0.918386	0	0.0143553	0	1.4489	0	1.40054	0.189034	0	0.137504	0.263034	0.85599	1.47508	0	0.62293	2.37016	2.85997	0.263034	0	0	3.0018	0.495695	1.35614	0.263034	2.63923	3.56925	1.74846	0.400538	0.871844	0	1.04264	1.44361	2.54844	4.7845	0	0.378512	5.79883	1.27501	0	0.807355	4.51979	1.35614	0.454176	1.08406	0.594549	0.367371	0	0.443607	0	2.19849	0.137504	0.970854	1.21412	1.54597	0	1.01436	2.72247	3.79701	2.64616	0	0	0	4.72846	0.594549	0.137504	0	0	0	0	0	0.263034	0	0	0	0	0	0	0	0	0	0.594549	0	0	0	0	0	0	0	1.5509	0	0	0	0.263034	0	0	0	0	0	0	0	0	0	0	1.4489	8.67642	0	0	0	0	0	0.378512	0	0	0	1.33342	0.137504	0	0	0	0	0	0.933573	0.137504	0	0	0	0	0	2.67582	0.263034	0	0.137504	1.15056	1.27501	0.773996	0.495695	0	4.28614	0.137504	0	0	0	0.263034	0	0	0	0	0	0	7.87431	4.63691	0	2.53107	4.91504	0.687061	0	0	0	0.594549	1.82375	0	0.378512	4.29278	3.35755	0	1.5509	8.8254	1.08406	0.263034	0	0	0	0.687061	5.11437	5.10559	1.01436	0	0.378512	0	0	0	0	0.495695	0	1.21412	0	0	0.137504	0	0	0	0	0.773996	0.263034	0	0	0	0.137504	0	0	0	0	0	0	0	0	0	0	0	0	0	0	0	0	0	0	0	0	0	0	0.137504	0	0	0	0.263034	0	0	0	0	0	0	0	0	0	0	0	5.59574	1.01436	0.378512	3.09085	0	0	1.01436	0	1.90304	0	0	0	0	0.687061	2.12102	5.36597	5.33378	0	0.933573	1.69599	1.4489	2.3978	2.7845	5.02724	0	0	0	0	0	0	0.687061	0	0	0	0	3.96625	0	0	0	0	0.263034	0	0	0	0	0	0	0	0	0	0.378512	0	0.594549	1.21412	0	0.137504	1.01436	0.687061	0	0	0	0	0	0	0	0.773996	0	0	0.263034	0.378512	0	2.22033	0.933573	0	1.86394	0	2.05311	0.0565835	0	0	1.82375	0.495695	0	1.15056	0	0.263034	0.495695	0.687061	5.91049	2.05311	0	0	0.594549	3.45418	9.67463	3.56925	3.05658	0.378512	4.27724	0	0	0	0	2.60407	0.85599	8.60288	0	0	0	0	5.39438	2.90689	1.73985	0.378512	3.0197	4.49442	0	0	0	5.13955	2.05311	0	1.27501	0	1.21412	0	0	0	0	0	0	0.263034	0	0	1.40054	0	0	0	0.137504	0	0	0	0	0.137504	0	0	0	0	0	0	0.263034	0	0.378512	0	0	0	0	0.263034	0	0	0	0	0	0	0	0.687061	0	0	0	0.263034	0	0	0	0	0.137504	0	0.263034	0	0.137504	0	0.263034	0	5.67807	4.53978	0	0	0	0	0	0	0	0	0.137504	0	0	0.137504	0.263034	0	0	0.263034	0	0.137504	0	0	0.263034	0.378512	0	0	0	0	0	0	0	0	0.378512	0	0	0	0.137504	0	0	0	0	0	0	0	0	0	0	0.124328	0	0	0.137504	0	0	0	0	0	0	0	0	0	0	0.378512	0	0	0	0	0	0.137504	0.137504	0	0	0	0	0	0.137504	0	0.137504	0	0	0	0.85599	0	0	0	0	0	0.263034	0	0	0	0	0	0	0	0	0	0	0	0.137504	0	0	0	0.378512	0	0.137504	0	0.137504	0	0	0	0	0	0.594549	0	0.594549	0	0	0	0	0.263034	0.263034	0	0	0	0	0	0	0.378512	0.378512	0	0	0	0	0	0	0	0	0	0.137504	0.137504	0	0	0	0	0.378512	0.495695	0	0	0	0.263034	0	0	0	0	0	0	0	0	0	0.263034	0	0	0	0	0	0	0	0	0	0	0	0.137504	0	0	0.263034	0	0	0	0	0	0.137504	0.137504	0.594549	0	0	0	0	0.495695	0	0	0	0	0.495695	0	0	0	0	0	0	0	0	0	0	0	0	0	0	0	0	0	0.137504	2.25096	0	0	0	0.137504	0	0.137504	0	0	0	0	0.137504	0	0.163499	0.678072	0	0	0	0	0.137504	0	0	0.263034	0	0	0	0.773996	0	0	0.137504	0	0	0	0.137504	0	0	0	0	0	0	0	0	0	0	0.137504	0	0.137504	0	0	0	0	0	0	0	0	0.495695	0.137504	0	0.495695	0.137504	0	0	0	0	0	0	0.137504	0	0	0	0	0	0.137504	0	0	0.137504	0	0	0	0	0	0.137504	0	0	0.137504	1.69599	0.137504	2.25096	0.495695	0.687061	0	0	0	0	0	0	0.137504	0	0	0	0	0	0	0	0	0	0.137504	0	0	0	0	0	0	0	0	0	0	0	0.137504	0	0	0	0	0	0	0	0	0	0	0	0	0	0	0	0	1.5509	6.54179	0	5.41143	1.01436	0	0.773996	0	0	0	0.495695	3.46728	0.137504	0.773996	5.51791	0.495695	7.13268	2.60407	0	0.137504	2.25096	3.23726	5.29682	0	0	0	0	0.687061	0.137504	0.137504	0	0	0.137504	0	0	0	0	0	0	0	0	2.34199	3.56925	0	0	0	0	0	0	0	0	0	0	0	0	0	0	0	0	0	0	0	0	0	0	0	0	0	0	0	0	0	0	0	0	0	0	0	0	0	0	0	0	0	2.34199	2.65076	5.19259	3.849	0	0	0.594549	0	0	3.03914	0	0.137504	4.35826	1.5509	0	0.263034	7.73532	1.15056	0	0	0.933573	0	0.263034	0	0	0	1.26903	5.92505	0	0	0	0	1.86394	0.137504	13.8115	9.41009	0.933573	4.10098	10.3229	0.137504	5.38024	0.137504	0	1.78241	0	0	0.137504	0.137504	1.08406	7.32508	0	3.07382	0.594549	5.16027	0.933573	0.263034	0	0	5.57107	0	1.27501	7.04363	0	0	0.773996	0	0	0	0.263034	1.98185	0	2.32481	0	1.08406	6.8591	4.67186	14.8912
23	SRR7153279	SRA	PRJNA471091	Placenta			Preeclampsia	Homo sapiens	female	disease		0.0703893	4.98231	13.4413	3.42626	8.67416	0.238787	7.59298	2.91839	5.95187	3.37016	10.1584	0.713696	2.62994	11.0912	1	9.51349	1.40054	8.85365	2.97085	0	6.91648	14.7042	0.238787	12.208	4.01078	0	0	0.124328	0	0	0.124328	0	3.08236	0	0	0	0.238787	0	0	0	0	0	2.5656	2.24489	0.189034	0.970854	12.0813	0	0	0	1.29866	0	0	1.45418	0	0	0	0	0	0.863938	0.124328	3.65764	7.95774	7.45869	7.80735	2.0036	12.0821	0.863938	12.3889	0	0	0.713696	0.344828	0.632268	0	0	0	3.7137	0.124328	0	0	0	0	4.58796	2.15704	4.53232	0	3.49697	0	0	0	0	0	0	0	0	0	0	0	0	0	0	0	0	0	0	0	0	0	0	0	0	0	0	0	0	0	0	0	0	3.76235	1.4957	0	1.18903	0	0	0	0	0.713696	0	0	0	1	0.238787	0.632268	0	0	0	0	0.137504	0	0.344828	0	0	0.238787	0	0.124328	0	0	0	0.238787	0	0	0.238787	0.124328	1.42761	4.79129	9.06472	0.238787	2.29866	0.124328	0	0	0	0.790772	0	0.124328	0	1.12433	0	0.238787	0	0	0	4.94439	14.4382	6.03738	5.52074	11.8695	12.303	13.4912	6.63038	6.60496	0	0.713696	0	0	0	0	0.124328	0	0.400538	0.400538	1.63227	7.79331	13.2565	6.96243	0.790772	0	2.7137	0	0	0.344828	0	1.24489	0.238787	0.443607	3.47379	0.863938	0	1.3505	0	6.59335	0	0	11.544	0.344828	4.75809	0.124328	0.124328	0	2.86592	0	0	0	0	0	0	0.0703893	1.12433	0.124328	0.545968	0.124328	1.4957	0.545968	0	0	0.238787	4.77716	0	0	0	1.4489	4.37016	0	0.15056	2.0036	3.25701	0.124328	1.82782	0.545968	2.80941	6.85187	7.90334	10.7779	1.67356	7.0148	5.24755	5.47119	2.60881	0	0	12.3809	0	6.71644	0.545968	0.687061	1.29866	5.28503	0.545968	0	1	0	2.65076	1.29866	5.68061	11.8826	9.75534	1.24489	0	1.86394	0	7.2116	0.443607	5.13586	10.0079	5.30852	12.1743	7.21694	7.0662	10.223	17.3855	5.98231	10.6986	10.818	7.30597	9.57478	0	2.12763	0	0	4.72356	2.75275	8.27617	0	0	0	1.89918	0.238787	12.9469	5.90545	10.5204	6.06113	0.545968	10.1295	0.344828	6.13791	11.2602	10.92	5.9465	7.86326	3.5097	2.0635	0	0.238787	0	0.124328	0	1.82782	4.59335	0	4.6094	0	0.124328	8.63503	4.22959	6.84046	0.443607	6.28003	12.293	5.13586	7.47435	9.39515	8.36457	16.4983	1.88362	2.20163	10.6863	5.86096	9.88484	0	5.45483	0.238787	10.6013	0	0	1.24489	6.65735	6.80916	3.60999	2.58736	5.76765	0.344828	11.3539	1.0635	0	1.24489	4.27128	3.21568	5.28318	0.124328	1.848	0	0.443607	0.124328	0.124328	0.344828	4.36387	0	1.67356	2.18587	13.5603	0.124328	1.79077	0	0	0	0	0	0	0.124328	0	0	0.238787	11.3418	5.81506	5.19456	10.2196	4.75756	0.632268	7.06134	4.80581	5.65478	0	2.24489	4.39232	0.344828	6.83074	7.55275	0.238787	0.378512	0	0	0	11.4953	9.6798	10.462	9.51802	6.52826	0.632268	0.443607	0	9.22084	4.10601	0.124328	2.64155	0	10.8916	2.12763	0.124328	1.89918	7.48832	0.713696	0.933573	0	0	6.50716	2.49825	10.8045	0	0	0	0	0	0	0.124328	0	2.15704	7.9273	0.124328	4.07125	8.43538	14.037	7.81154	3.70377	0	1.73118	2.37573	0	1.4957	1.63227	1.54102	0.344828	2.65076	0.443607	0	1.0635	1.0635	5.04745	4.64155	0	4.55766	0	0.238787	0	0	0	0	0.124328	0.124328	6.37487	0.790772	0	0.536053	0.790772	0.933573	16.0223	6.35896	10.849	5.47735	10.4734	1.82782	7.24745	1.86394	4.05918	9.30058	1.24489	0.238787	0.545968	1.79077	0	0.344828	0.933573	0	11.1881	3.38819	10.9876	1	0.400538	2.90111	7.49633	11.2539	0	1.82782	10.4588	1.86394	0	0	0	0.545968	1.54102	4.44427	15.7091	6.07682	13.6775	13.2939	5.82426	15.1417	6.28836	11.1884	8.16631	0	0	0.863938	2.88362	0	0	6.46091	3.2854	10.9084	3.81967	1.81147	1.848	7.53434	8.23534	3.89239	0	9.51613	1.0635	5.60822	0.124328	0	0	0	0	0	0	0	0	0	0	0	0	0	0.443607	3.72356	3.46205	0	0.443607	0	0	9.77587	15.2157	4.30524	13.323	3.72356	5.62556	11.8007	7.31551	14.9547	7.90418	12.5781	1.97085	7.56247	0	0.137504	0.545968	0	0	0	0	0	0	0	0	0	0.124328	0	0	0	0.124328	0	0.344828	0.238787	0.790772	0.344828	0	0.238787	0	0	0.238787	0	0.238787	0	0	0.713696	0	0	0.545968	0.124328	0	0.124328	0	0.443607	0.713696	0.713696	1.58496	0.713696	0	0	0	0.124328	0	0.124328	0.238787	0	0	0	0	0.124328	0	0.632268	0.124328	0	0	0.124328	0.545968	0.238787	3.01792	0	0.238787	0.356144	0	0	0.238787	0.124328	0.344828	0	0.344828	0.124328	0	0	0	0.238787	0.124328	0	0.344828	0.124328	0.124328	0.933573	0.124328	0.124328	0	0.263034	0.432959	0.432959	0.704872	0	0	0.124328	0	0	0	0	0	0.238787	0	1.18903	0	0.124328	0.238787	0	0	0.124328	0	0	0	0.344828	0.238787	0	0.344828	0	0	0.137504	2.29866	5.88338	0.124328	0	0	0.238787	10.565	0.545968	4.89045	1.87184	1.82782	0.411426	6.23534	0.545968	5.18388	0	3.38819	5.16912	0	4.43229	4.77716	0.238787	3.70266	0.238787	2.86592	5.01123	7.24926	2.40054	10.3725	10.4165	6.39695	3.81044	3.81967	0.632268	6.24565	4.91839	1.29866	2.37573	1.0635	4.66789	3.15866	8.91019	6.90881	2.80941	0	5.0072	1.0635	1.3505	6.30852	2.40054	4.04352	2.15704	7.46989	0	0	3.2854	1.4489	0	0	1.63227	6.29002	6.46842	0.124328	0.632268	0	1.29866	4.08236	3.45022	5.73091	4.49761	0	0	0	0.713696	0	0	0	0.933573	3.88362	0.344828	0.189034	0	0.124328	0.344828	0	0	7.36693	0	0	0	0	0	0.790772	0.124328	0	0	0.238787	0	0	6.5941	3.0197	6.5941	0.632268	0.238787	0.124328	0	0	0	3.46205	1	0	0	0	0.124328	0.124328	0	0	0	0	0	0	0.124328	0.545968	0.632268	0	0	0	0.238787	0.443607	0	0	0	0	0	0	0.124328	0.344828	0	0	2.75275	0	0	0	0	0	0	0	0	0	8.42568	7.58113	2.97085	0	0.545968	0	0	5.81967	2.5656	0	0	2.09761	5.30159	0	0.344828	6.50208	0.443607	6.65335	0.443607	7.70155	6.29002	3.25096	5.17273	0.0703893	0.124328	6.55198	0	2.49825	5.48285	8.08858	4.25776	1.21412	7.1472	1.26903	5.1981	5.71589	10.6725	3.60999	0.226509	5.40531	2.43829	0	1.72247	0.650765	0.0285692	4.23726	0	4.18031	5.08279	3.17313	0.238787	11.5325	1.54102	5.37643	6.12288	0	0	0	0.124328	0	5.64414	0	0	3.0197	0.238787	0	2.37851	0	0	0	0.238787	0.545968	0	0.124328	0	0.124328	0	0	0	0.443607	0.933573	0	1.24489	0	0.344828	0	0.238787	0	0.124328	0	0	0	0	0.124328	1.93357	0.238787	0	0	1	0	0.124328	0.124328	0	0.124328	0	0	0	0	0	0	0	9.58594	5.44128	11.0313	0.443607	4.57713	11.0766	0	2.0036	6.83365	0.545968	10.2891	9.3889	9.11061	11.7632	5.06695	8.49997	0	0	0	0	0	0	0	0	0	0	0	0	0	0	0	0	0	0	0	0	0	0	0	0	0	0	0	0	0	0	0	0	0	0	0	3.5656	0	0	0	0.748461	0	0	0	0	0	0	0	0	0	0	0	0	0	0	0	0	0	0	0	0	4.82883	9.11702	0	0	0	0	0	0	0	0	0	0	1.24489	7.77004	0	0	0	0	0	0	1.79077	0	0	0	6.2213	3.17313	0	0	0	0.238787	0	0	0	0.238787	0.124328	0	0	0	0.124328	0	0	0	0	0	0	1.3505	0	0.443607	0	0	0	0	0	0	0	0	0	0.344828	0	0	0	0	0	0	0.344828	0.344828	0	0	0	0	1.7137	0	0	0	0	0	0	0	0	0.933573	0	0	0	0	0	0	0	0.124328	0.124328	0	0	0	0.124328	0	0.124328	0	0	0	0	1.4957	0	0	0	0.443607	0	0	0	0.124328	0	0	0	0.933573	0	0	0	0	0.124328	0	0	1.18903	0	2.27202	0	2.21412	0	0	0	0	0.443607	0	0	0.0703893	0.238787	0	1.12433	2.3505	8.06377	0	9.05905	0.545968	0.443607	0	0	0	0.124328	0.238787	0.344828	0	0.238787	13.5301	0.124328	0	8.1068	0.0703893	0.0703893	0	0.545968	0	0	0	0	0.124328	0	0.124328	0	0	0	0.124328	0	0	0	0	0	0	0.238787	0	0	0	0	7.0354	2.91839	0	7.70915	9.0056	0	0	0	0	0	0	0.443607	0	0.443607	0.124328	0	0.344828	0.933573	0.124328	0.238787	0.238787	0	0	2.79077	0	0	0	0	0	0	0	0	0	0	0	1	0	0	0	0	0	0	0	0	0.124328	0	0	0	0.238787	0	0.632268	4.01078	0.344828	4.11353	0.238787	0	0.124328	0.238787	0	0	0	0.238787	0	0	0.238787	0	0	0	0.238787	0.124328	0.124328	0	0	0	0	0	0	0	3.33771	0.124328	0	0	0.124328	0.344828	0	0	0	0.124328	0	1.18903	0	0	0	0.632268	0	0	0.443607	0	0	0	0	0	0	0	0	0	0	0.124328	0.124328	0	0	0	0	0	0	0	0.238787	0	0	0	0	0	0	0.790772	0	1.93357	0	0.124328	0.443607	0	0	0	0.124328	0	0	0.238787	0.124328	0	0	0	0	0	0	0	0	0	0	0	0	0	0	0	0.124328	0	0	0	0.124328	0	0.344828	0.124328	0.124328	2.06695	0.344828	0	0	0.238787	0	3.2854	0.863938	0	0	0	0	0	0	0	0.443607	0	0	0	0	0	1.0635	0.124328	0	0	0	0.124328	0.124328	0	1.3505	0	0	0.124328	0	0	0	0.238787	0	0	0	0.124328	0	0	0.344828	0	0	0.790772	0	0.545968	0	0	0	0	0.238787	0.238787	0	0	0	0	0	0	0	0.124328	0	0.443607	0	0.238787	0.238787	0	0	0	0.238787	0.443607	0	0	0	3.91839	0	0	0.124328	0	0	0	0	0	1.54102	0	0	0	0.124328	0	0.238787	0.713696	0	0.124328	0.238787	0	0	0	0	0	0	0.124328	0	0	0.124328	0.124328	0	0	0	0.344828	0	0	0	0	0	2.15704	0.632268	0	1.0635	0.124328	0	0	0.238787	8.58661	6.83124	8.57046	5.51223	4.79129	4.27128	14.8994	5.94017	2.27202	8.62939	0.545968	0.545968	0.124328	5.01926	0.124328	2.3505	0.124328	0	1.40054	0.124328	7.04745	9.01781	5.48896	0.124328	6.97407	0.790772	2.47508	2.75275	6.10392	4.96116	8.01931	0.124328	1.24489	0	1.4489	0	0	0.790772	0.124328	1.3505	0.545968	0	0	0	0	0.124328	0	0.443607	0	0	0	0	0	0	0.344828	8.19957	1.60881	0	1.37295	6.8249	2.4489	2.37573	0.863938	0	0	5.48446	2.75275	1.93357	5.05918	0	3.82883	0	3.38819	0.632268	0.545968	0	0.124328	2.03562	0.545968	0	0	0.124328	0	0	1.0635	3.38957	0.356144	0	0.790772	0.124328	0	0	0	0	1.0635	0.933573	2.40054	14.0176	7.74147	0	0.137504	0	0	0	0.238787	1.05658	0	0.124328	0	8.5562	14.2252	0.238787	13.4701	0.238787	14.1522	10.1089	11.5895	11.5894	10.0869	0	0	0.238787	0.238787	0	0	10.2636	9.71445	12.7552	11.4867	8.62578	6.05072	6.26847	11.1435	9.32308	10.4284	7.215	0	0.124328	0	0.545968	0	0	0	0	0	0	0	8.71596	9.94942	9.77162	6.88448	9.32319	10.6431	9.32319	10.437	9.3778	5.27984	5.86394	11.045	9.66253	2.74846	8.71596	6.20926	6.26847	9.29389	10.5536	2.72247	4.52669	7.69787	5.82706	9.69735	5.70708	7.22911	5.86096	9.24058	9.32319	9.11179	9.32319	8.52199	8.84138	8.63438	10.8319	4.18031	7.25908	5.54936	11.9629	8.00501	4.94017	9.73605	7.09339	3.15866	0.344828	1.12433	9.02112	5.71094	7.19554	0.443607	0	1.3505	2.37573	0.124328	0	0.505891	1.12433	0.238787	0	1.38405	0.0565835	2.34483	0.516015	0.659925	0	0.344828	0	1.12433	0.613532	1.3505	0.137504	1.58496	0.137504	0.124328	0	0	0.124328	0.286881	0.238787	0	1.10434	0	0.0285692	0	1.63227	0	2.07382	0.275007	0	0.124328	0.443607	0.238787	1.76553	0	0.356144	1.4489	2.08066	1.3505	0.124328	0	3.10769	0.344828	1.59932	0.238787	2.63227	2.86592	2.88362	1.33342	1.0635	0	1.13093	1.17632	3.01792	4.60644	0	0.933573	5.74066	2.09761	0	0.575312	4.44493	1.59932	0.739848	0.713696	1.0635	0.275007	0	0.238787	0.124328	1.73552	0.124328	1.12433	0.713696	1.20789	0	1.89918	2.12763	3.16672	1.88753	0	0.0565835	0	5.75061	1.0635	0.344828	0.124328	0	0	0	0.124328	0.443607	0	0	0	0	0	0	0	0	0	0.443607	0	0	0	0	0	0	0	1.3505	0	0	0	0	0.124328	0	0.344828	0	0	0	0	0	0	0	1.4957	8.97668	0	0	0	0	0	0.238787	0	0	0	2.58736	0.238787	0	0	0	0.124328	0	0.790772	0.238787	0	0	0	0	0	2.67129	0.933573	0.124328	0	1.3505	1.54102	0.344828	0.344828	0	5.44128	0	0	0	0	0.344828	0	0.238787	0	0	0	0	7.70853	5.34127	0	3.27053	4.5656	1.3505	0	0	0	0.545968	1.4957	0	0	4.86987	3.49697	0	0.933573	9.63521	0.443607	0.238787	0	0	0	1.0635	4.05137	4.64674	1.7137	0	0.443607	0	0	0	0	0.545968	0.344828	1.58496	0	0	0	0	0	0	0	0.238787	0.344828	0	0	0	0.124328	0	0	0	0	0	0	0	0	0	0	0	0	0	0	0	0	0	0	0	0	0	0	0.124328	0	0	0	0.238787	0	0	0	0	0	0	0.124328	0	0	0	0	4.69321	0.443607	0.344828	2.80941	0	0	1.29866	0	1.32193	0	0	0	0	0.863938	1.3505	4.78188	5.90761	0	0.933573	1.4489	2.09761	1.93357	1.29866	3.38819	0	0	0	0	0	0	0.933573	0	0	0	0	2.84599	0	0	0	0	0.124328	0	0	0	0	0	0	0	0.238787	0	0	0	0.863938	1.40054	0	0.713696	0.344828	0.238787	0	0	0	0.344828	0	0	0.238787	0.344828	0	0	0.238787	0.238787	0	2.42492	0.863938	0	2.63227	0.111031	2.65306	0.0840643	0	0	1	1.24489	0	1.97085	0	0	0.713696	0.632268	5.77716	2.18587	0	0	1.40054	5.49761	9.43748	3.72356	3.39506	0.443607	4.67807	0.238787	0	0.124328	0	3.06695	1.4957	9.6446	0	0	0.124328	0	6.07682	3.43829	1.75275	0.632268	2.62994	4.05918	0	0	0	5.46238	2.42492	0	1.18903	0.124328	1.40054	0	0	0	0	0	0.124328	0	0	0	1.62293	0.124328	0.124328	0	0	0	0	0	0	0	0.124328	0	0	0	0	0	0.124328	0.124328	0	0	0.124328	0	0	0.443607	0	0	0	0	0	0	0	0.238787	0	0	0	0.124328	0	0	0	0	0	0	0.124328	0	0	0	0.124328	0	5.54628	3.89239	0.124328	0	0	0	0	0	0.238787	0	0.124328	0	0	0.238787	0.124328	0	0	0.124328	0	0	0	0.124328	0.443607	0	0	0	0	0.344828	0	0	0	0	0.238787	0	0	0	0.238787	0	0	0	0	0	0	0.124328	0	0	0.443607	0.344828	0	0	0.545968	0.238787	0	0	0.124328	0	0.124328	0	0.124328	0	0.124328	0	0	0	0.124328	0.124328	0	0	0	0	0.344828	0	0.124328	0	0.124328	0.238787	0.344828	0	0	0	0.790772	0	0	0	0	0	0	0	0	0	0	0	0	0	0.238787	0	0	0	0	0.124328	0.124328	0	0.443607	0	0.124328	0	0	0	0	0	0	0	0.933573	0	0.863938	0	0	0	0	0.124328	0.443607	0	0	0	0	0	0	0.344828	0.443607	0.238787	0	0	0	0	0	0	0	0	0	0	0	0	0	0	0.124328	0.863938	0	0	0.124328	0.238787	0	0.124328	0	0	0	0	0	0	0	0	0	0	0.124328	0	0	0	0	0	0	0	0	0	0	0	0.238787	0	0	0	0	0	0	0.124328	1.3505	0	0	0.238787	0	0.632268	0	0.124328	0	0	1	0	0	0	0	0	0	0	0	0.443607	0	0	0	0	0	0	0	0	0	2.37573	0	0	0	0.344828	0.124328	0	0	0	0	0	0.238787	0.124328	0	0.847997	0.238787	0	0	0.137504	0.137504	0	0	0	0.124328	0	0	0.713696	0	0	0	0	0	0	0	0	0	0	0	0	0	0.344828	0	0	0	0.124328	0	0	0	0	0	0	0	0	0	0	1.0635	0	0	0.443607	0	0	0	0.124328	0	0	0	0	0	0	0	0	0.124328	0	0	0	0	0	0	0	0	0	0	0	0.124328	0.124328	1.67356	0	2.21101	0.238787	0.344828	0	0	0	0	0.124328	0	0.238787	0	0	0.124328	0	0	0	0	0	0	0.124328	0	0	0	0	0	0	0	0	0	0	0	0	0	0	0	0	0	0	0	0	0	0	0	0	0	0	0	0	1.89918	7.05637	0	5.37016	1	0	1.12433	0	0	0	0.443607	3.48543	0.545968	1.18903	5.21607	1.0635	8.23314	2.24489	0	0.344828	2.47508	3.17313	5.68313	0	0	0	0	0.443607	0.124328	0	0.124328	0	0.124328	0	0	0	0.124328	0	0	0.238787	0	1.75275	2.15704	0	0	0	0	0	0	0	0	0	0	0	0.124328	0	0	0	0	0	0	0	0	0	0	0	0	0	0	0	0	0	0	0	0	0	0	0	0	0	0	0	0	0	0.933573	2.79077	4.69822	4.30524	0	0	0	0.443607	0	3.9782	0	0.124328	4.52669	1.18903	0	0	9.14723	0.443607	0	0	0.545968	0	0.124328	0	0	0	0.992768	6.01145	0	0	0	0	2.49825	0	13.7149	9.23223	1.12433	3.5656	10.2158	0	5.23688	0	0	2.69377	0	0	0.124328	0.124328	1.3505	7.09064	0	1.86394	0.713696	5.46532	1.12433	0.238787	0	0	3.90977	0	0.790772	6.78319	0	0	0.863938	0	0.443607	0	0.137504	1.89918	0	3.17951	0	2.4489	6.17832	5.56316	14.0163
24	SRR7153283	SRA	PRJNA471091	Placenta			Preeclampsia	Homo sapiens	female	disease		0	5.08789	13.3381	2.84599	8.17143	0.214125	7.86629	3.71699	6.06286	3.21101	10.0511	0.641546	1.66448	11.1778	0.641546	9.68909	1.58015	8.87301	4.27947	0	6.20594	15.5023	0.214125	11.2762	3.62761	0	0	0.111031	0	0	0	0	2.21723	0	0	0.0565835	0.111031	0.0565835	0	0	0	0.214125	1.41684	2.0635	0.0565835	0.678072	11.0286	0	0	0	0.773996	0	0.400538	1.88753	0.111031	0	0	0	0	0.641546	0.214125	2.7137	7.15573	7.22632	6.98504	1.32769	12.0037	0.963474	12.2423	0	0	0.773996	0.485427	0.111031	0	0	0.485427	3.31759	0	0	0	0	0	4.5552	1.774	4.84398	0.214125	3.52105	0	0	0	0	0	0	0	0	0	0	0	0	0	0	0	0	0	0	0	0	0	0	0	0	0	0	0	0	0	0	0.111031	0	2.96901	1.79077	0	0.565597	0	0	0	0	0.83996	0	0.111031	0	1.37295	0	0.400538	0	0	0	0	0.214125	0	0.400538	0	0	0.31034	0.111031	0	0	0	0	0	0.111031	0.31034	0	0.214125	1.25701	5.22997	9.51365	0.111031	1.88753	0	0	0	0	0.214125	0	0	0	0.713696	0	0.31034	0.31034	0	0	5.15785	15.6228	6.41515	5.42928	12.9158	11.6995	13.0462	6.9273	6.89785	0.111031	1.28096	0	0	0	0	0	0	0.604071	0.604071	5.99413	0	13.5459	5.9279	0.565597	0	4.22574	0	0.31034	0.214125	0	1.61353	0.400538	0.485427	2.9542	0.400538	0	1.32769	0	6.7416	0	0	10.391	0.903038	3.55213	0.485427	0.111031	0	2.488	0	0	0	0.111031	0	0	0.0565835	1.79077	0	0.485427	0.214125	1.18269	0.31034	0	0	0.485427	4.80323	0	0	0.111031	0.713696	4.14405	0	0.15056	1.58015	2.89336	0.111031	1.5008	0.713696	1.65076	6.0607	7.64904	10.4907	1.02148	7.87793	5.78136	4.62	1.88753	0	0	12.9125	0	7.64386	1.65076	1.18269	1.32769	5.73904	1.02148	0	0.214125	0	1.79077	1.07724	5.39438	11.5647	9.45594	1.18269	0	1.37295	0	5.55643	0.31034	4.46728	9.56931	5.26903	13.723	7.83264	6.65564	10.3661	17.4261	6.07275	10.5462	10.19	8.7267	9.49187	0	1.68706	0.111031	0	5.99141	2.82985	8.29209	0	0	0	1.9782	0	13.3566	5.76871	10.3802	6.22439	0.485427	9.20943	0	4.83592	11.317	11.8383	6.52513	7.97968	3.06867	2.73118	0	0.400538	0.111031	0.214125	0	2.0072	4.69265	0	3.78555	0	0.641546	8.49657	4.60585	7.22978	0.31034	6.36177	12.5742	5.32157	7.68874	8.49165	7.51641	15.6905	1.23266	1.45943	9.71194	4.87135	9.37387	0.111031	5.13955	0	10.4744	0	0	0.773996	7.35922	5.82043	3.08066	1.72247	5.44261	0.214125	11.3356	1.79077	0.111031	1.79077	2.74846	2.73118	5.02724	0	1.32769	0	0.83996	0.111031	0	0.31034	4.42559	0	2.69599	2.42492	13.6308	0.111031	2.1177	0	0	0	0	0	0	0	0	0	0.641546	11.4267	3.69933	4.98048	10.4343	5.05832	0.773996	6.55689	3.88947	5.37782	0.111031	1.58015	4.48736	0.641546	6.90941	7.7414	0.31034	0.111031	0	0	0	11.9902	10.8406	10.9621	10.0064	6.75462	0.400538	0.111031	0	9.0648	4.42559	0.111031	2.774	0	10.6541	2.35896	0.111031	1.58015	7.72363	0.641546	0.400538	0	0.214125	7.63532	1.23266	10.4715	0	0	0	0	0	0	0	0	1.9782	8.24246	0.565597	3.08746	8.29701	13.6346	6.85587	3.70819	0	1.75702	2.38128	0.31034	0.641546	1.45943	1.79077	0.31034	2.67807	0.400538	0	1.02148	1.02148	5.86641	5.60674	0	3.9241	0.111031	0	0	0	0	0	0.485427	0.111031	6.9571	0.485427	0	0.485427	0.485427	0.400538	16.0019	5.29866	11.1363	6.63154	10.6333	1.68706	7.96509	2.60407	4.79494	9.7285	0.83996	0	0.214125	2.16672	0	0.111031	1.32769	0.111031	11.4721	3.39643	10.9897	1.07724	0.400538	2.79909	7.3766	11.3492	0	1.9782	10.3415	2.33628	0	0	0.111031	0.400538	1.68706	4.46205	15.8899	4.92505	13.127	13.1918	6.44294	14.9879	6.14405	11.1418	8.07548	0	0	0.641546	2.89336	0	0	5.98322	4.26754	10.5503	1.85599	1.32769	0.641546	6.69599	7.98436	3.32912	0	8.77195	1.37295	5.65306	0	0	0	0	0	0	0	0	0	0	0	0	0.641546	0.214125	0.400538	2.62293	2.54597	0	0.400538	0	0	9.24527	14.3906	4.393	12.5954	4.23189	4.99865	11.278	7.42744	14.844	7.80038	12.2206	1.45943	7.42677	0	0	0.713696	0	0.111031	0	0	0	0	0	0.111031	0	0	0.214125	0.111031	0	0.214125	0	0.214125	0.214125	1.07724	0.485427	0.31034	0.641546	0	0	0.111031	0.111031	0.111031	0	0	0.111031	0	0	0.31034	0	0	0	0	1.07724	0.485427	0.485427	0.903038	0.485427	0	0	0	0	0	0.214125	0.641546	0	0	0	0	0	0	0.773996	0	0	0	0	0.83996	0.214125	2.69599	0	0.111031	0.400538	0	0.31034	0.214125	0.214125	0.565597	0	0	0.214125	0	0	0	0.111031	0.111031	0	0.903038	0.111031	0	0.773996	0.111031	0.31034	0	0.111031	0.485427	0.485427	0.124328	0.111031	0	0	0	0	0	0	0	0.214125	0	0.83996	0	0	0	0	0.111031	0.111031	0	0	0.111031	0.111031	0.214125	0	0.111031	0	0	0.400538	2.03562	6.37834	0.400538	0.31034	0	0	10.8997	0.903038	5.13258	2.65076	2.28392	0.356144	5.36807	0.214125	4.29425	0	3.01257	4.80323	0	3.36317	4.52356	0.111031	4.26754	0.31034	3.16027	5.19928	6.22149	2.488	10.3796	10.4471	6.30342	3.84197	4.1375	1.18269	5.55643	4.69265	0.485427	2.0072	1.9782	4.05658	3.53107	7.78875	6.40701	2.69599	0.214125	5.30451	0.400538	0.565597	5.45286	1.82375	3.01257	2.21723	6.77979	0	0	2.96901	2.0635	0	0.214125	1.32769	6.44162	7.07649	0.111031	0.565597	0.111031	1.07724	4.24413	2.76553	5.50684	4.1375	0	0	0.31034	1.41684	0	0	0	2.5656	4.62877	0.400538	0.214125	0	0.111031	0.111031	0	0	7.59798	0	0	0	0	0	0.214125	0.111031	0	0	0	0	0	7.0594	2.74846	7.0594	0.641546	0.713696	0.400538	0	0	0	3.85798	1.37295	0	0	0	0	0	0	0	0	0	0	0	0.31034	0.214125	0.641546	0	0	0	0.111031	0.485427	0	0	0	0	0	0	0	0.31034	0	0	2.16993	0	0	0	0	0	0	0	0	0	7.33602	6.39489	3.37573	0	0.400538	0	0	5.54659	2.31325	0	0	3.36317	6.22304	0	0	7.15977	0.963474	6.23362	0.400538	7.26256	7.37487	2.93923	5.67327	0	0.748461	5.02015	0	1.79077	5.63459	6.07788	4.28983	0.773996	7.1823	0.963474	5.7939	5.28096	10.2702	3.23573	0	4.62469	2.0036	0.0285692	1.13093	0.378512	0.0565835	3.60881	0	4.51096	5.58767	3.23573	0.31034	10.7865	1.02148	4.66107	5.65964	0	0	0	0	0	5.7939	0	0	2.50843	0	0.214125	1.68706	0	0	0.111031	0.214125	0.83996	0	0.111031	0.111031	0.111031	0	0	0	0.485427	0.214125	0	3.24793	0.400538	0.773996	0	0.111031	0	0.713696	0	0	0	0	0.111031	2.09085	0.214125	0	0.214125	0.773996	0.111031	0.31034	0.214125	0	0.111031	0	0	0	0	0	0	0	9.24669	6.79012	10.8059	0.400538	5.24982	11.6897	0.485427	4.04352	6.51995	0.773996	10.4236	9.49789	9.72484	12.3244	4.5435	8.13324	0	0	0	0	0	0	0	0	0	0	0	0	0	0	0	0	0	0	0	0	0	0	0	0	0	0	0	0	0	0	0	0	0	0	0	3.47119	0	0	0	0.400538	0	0	0	0	0	0	0	0	0	0	0	0	0	0	0	0	0	0	0	0	4.40395	8.97022	0	0	0	0	0	0	0	0	0	0	1.45943	7.92511	0	0	0	0	0	0	2.35896	0	0	0	5.88191	2.76553	0	0	0	0	0.214125	0	0	0.400538	0	0	0	0	0	0	0	0	0	0	0.111031	0.485427	0	0.111031	0	0	0	0	0	0	0	0	0.111031	0.214125	0	0.31034	0.641546	0.111031	0	0	0.400538	0.214125	0	0.111031	0	0	1.9782	0	0	0	0	0	0	0	0	0.111031	0	0	0	0	0	0	0	0.565597	0	0	0	0	0	0	0.31034	0.111031	0	0	0	0	0	0	0.111031	0.400538	0	0	0	0.111031	0	0	0	0	0	0	0	0	0	0	0	1.41684	0	1.07724	0	0.83996	0	0	0	0	0.111031	0	0	0.111031	0.485427	0	0.773996	1.75702	8.29774	0	8.90265	0.0565835	0.31034	0.111031	0	0	0	0.111031	0.214125	0	0.214125	13.0706	0.214125	0	8.05485	0	0	0	0.713696	0	0	0	0	0	0	0	0	0	0	0.214125	0	0	0	0	0	0	0.31034	0	0	0	0	7.47905	2.79909	0	6.10811	7.94199	0	0	0	0	0	0.111031	0.400538	0	0.565597	0.111031	0	0.31034	1.13093	0.111031	0.111031	0	0	0	2.64155	0	0	0.111031	0	0	0.111031	0.111031	0	0	0	0	0.713696	0	0.111031	0.214125	0	0	0	0	0	0.214125	0.214125	0.111031	0	0.111031	0.214125	0.400538	3.14731	0.485427	4.90641	0.214125	0	0.400538	0	0	0	0	0.400538	0	0	0.214125	0	0	0	0.214125	0.111031	0.214125	0	0.214125	0	0	0	0	0	2.44626	0	0	0	0	0	0	0	0	0.565597	0	0.713696	0	0	0	0.400538	0	0	0.111031	0	0	0	0	0	0	0	0	0	0	0	0.485427	0	0	0	0.400538	0	0	0	0	0	0	0	0	0	0.111031	0	0	1.5008	0.31034	0.111031	0.214125	0	0	0	0.214125	0	0	0.111031	0	0	0	0	0	0	0	0	0	0	0	0	0	0	0	0	0.111031	0	0	0.111031	0	0	0.214125	0	0	1.9782	0.400538	0	0	0.565597	0	2.9982	0.31034	0	0.111031	0	0	0	0	0	0.111031	0	0	0	0.111031	0.111031	0.641546	0.773996	0	0	0	0.111031	0	0	1.28096	0	0	0	0	0	0	0.111031	0	0	0.111031	0.214125	0	0.214125	0.111031	0	0	0.641546	0	0.400538	0	0	0	0.214125	0	0	0	0.214125	0	0	0	0	0	0	0	0.485427	0	0.111031	0.111031	0	0	0	0	0.31034	0	0	0	3.5509	0	0.111031	0.214125	0	0	0	0	0	1.72247	0	0	0	0	0	0	0.400538	0	0.111031	0	0	0	0	0	0	0	0	0	0	0	0	0	0.214125	0.111031	0.713696	0	0	0.31034	0	0	2.0635	0.400538	0	0.214125	0.485427	0.111031	0	0	8.74093	7.15097	9.44118	5.26903	5.0237	4.2502	14.7287	6.38526	2.58496	8.32121	1.23266	0.31034	0.111031	3.79286	0	3.48027	0.485427	0.111031	1.13093	0	7.34101	8.73532	3.69042	0.31034	6.97085	0.641546	3.40735	1.85599	4.37086	5.68678	8.41583	0	0.565597	0.111031	1.45943	0	0	0.713696	0.111031	0.565597	0	0	0	0	0	0	0.111031	0.111031	0	0	0	0.214125	0	0	0.400538	8.47832	2.16672	0.0565835	1.99277	7.56643	2.09085	2.24184	0.31034	0	0	5.19849	2.58496	2.64155	4.81147	0	4.2854	0	3.10769	0.485427	1.13093	0	0.111031	1.5008	0.214125	0	0	0.111031	0	0	0.485427	3.51979	0.565597	0	0.641546	0.111031	0	0.713696	0	0	0.400538	1.41684	2.76553	14.3071	7.75569	0.111031	0.214125	0	0	0	0.565597	2.37851	0.411426	0	0.111031	8.47435	13.1465	0.111031	14.1774	0.111031	14.4024	10.1151	11.9878	11.9878	10.4561	0	0	0	0.214125	0.31034	0.485427	10.7313	9.21607	12.8189	11.9187	8.25115	5.42257	6.00248	11.0882	8.09218	10.766	7.32589	0.214125	0.111031	0	0.214125	0	0	0	0	0	0	0	6.8334	10.3669	8.95262	6.98322	8.09202	10.5045	8.09202	10.559	7.9622	4.64039	5.38336	11.5116	10.3273	3.0197	6.8334	6.27947	6.00338	8.96174	10.2315	3.27202	4.96625	7.93363	3.95606	9.99728	5.47119	8.03936	6.03298	9.99304	8.09202	9.61642	8.09202	8.34762	9.20797	7.99865	10.9069	4.76818	6.99118	5.65191	11.0895	8.03562	4.62877	9.2929	6.97728	3.34056	0.565597	0.565597	7.97103	5.05137	5.93546	0.485427	0.214125	0.214125	1.88753	0.124328	0.111031	0.695994	1.46989	0.111031	0	0.871844	0	1.47508	0.632268	0.505891	0	0.565597	0	0.536053	0.298658	0.963474	0.0426443	1.14405	0.238787	0	0	0	0.214125	0.464668	0.226509	0.400538	0.505891	0	0.0143553	0	1.23266	0	1.58015	0.176323	0	0.111031	0.31034	0.111031	1.18903	0	0.298658	1.75702	2.72247	0.903038	0	0	2.47249	0.356144	1.20789	0.400538	2.38405	3.37434	1.76129	0.815575	0.464668	0	0.565597	1.45943	2.59216	4.33056	0.31034	0.903038	5.59753	0.963474	0	0.536053	4.55459	1.20789	0.650765	0.903038	1.07724	0.333424	0	0.250962	0	1.8953	0	0.536053	1.07724	1.54102	0.641546	1.9486	2.69822	3.0197	2.69153	0.111031	0.0565835	0.111031	4.55766	0.773996	0	0.214125	0	0	0	0.400538	0.31034	0	0.111031	0	0	0	0	0	0	0	0.400538	0	0	0	0	0	0	0	1.68706	0	0	0	0	0	0	0.111031	0	0	0	0	0	0	0	1.82375	8.49133	0	0	0	0	0	0.565597	0	0	0.111031	0.713696	0.214125	0	0	0	0	0	0.485427	0.111031	0	0	0	0	0.111031	3.69933	0.963474	0	0	1.07724	1.5008	0.903038	0.565597	0	4.02148	0	0.111031	0	0	0.214125	0	0	0	0	0	0	8.08092	5.13873	0	2.78241	5.17393	0.31034	0	0	0.111031	0.83996	1.37295	0	0.214125	4.41481	3.48027	0	0.903038	8.62154	1.9486	0.713696	0	0	0	1.13093	4.70155	5.04789	1.13093	0	0.641546	0	0	0	0	0.31034	0	1.82375	0	0	0.111031	0	0	0	0	0.713696	0.565597	0	0	0	0	0	0	0	0	0	0	0	0	0	0	0	0	0	0	0	0	0	0	0	0	0	0	0	0	0	0	0.111031	0	0	0	0	0	0	0.111031	0	0	0	0	5.31288	0.83996	0.31034	3.01257	0	0	1.45943	0	1.61353	0	0	0	0	1.07724	1.91839	5.9814	6.13278	0	0.713696	1.41684	1.61353	2.42492	1.79077	5.23304	0	0	0	0	0	0	0.713696	0	0	0	0	3.43962	0	0	0	0	0.31034	0	0	0	0	0	0	0	0.111031	0	0.111031	0	0.903038	1.37295	0	0.214125	0.83996	0.31034	0	0.214125	0	0.214125	0	0	0	0.641546	0.214125	0.111031	0.111031	0	0	2.33628	0.400538	0	1.83188	0.0565835	2.65992	0.0840643	0	0	0.903038	1.02148	0.214125	1.28096	0	0	0.565597	0.565597	5.78136	1.88753	0	0	0.565597	3.45022	9.62522	3.86592	3.5509	0.713696	4.99865	0.111031	0	0.111031	0	2.69599	1.13093	8.63398	0	0	0.111031	0.111031	4.81967	2.87774	1.41684	0.400538	2.46728	4.46728	0	0	0	5.33593	2.31325	0	0.400538	0	0.83996	0	0	0	0	0	0	0	0	0	1.23879	0.214125	0	0	0.214125	0	0.111031	0	0	0.31034	0.214125	0	0	0	0	0	0.111031	0.111031	0.214125	0.111031	0	0	0	0.111031	0	0	0	0	0	0	0	0.214125	0	0	0	0	0	0	0	0	0	0	0.400538	0	0	0	0.111031	0	5.33307	3.87381	0	0	0	0	0	0	0.111031	0	0	0.111031	0	0	0.111031	0	0.111031	0	0	0	0	0	0.400538	0.214125	0	0	0.111031	0	0.111031	0	0	0	0.31034	0	0	0	0	0	0	0	0	0	0	0	0	0	0.201634	0.201634	0	0	0.565597	0	0	0	0.31034	0	0	0	0	0	0.214125	0	0	0	0	0	0	0	0	0	0.111031	0	0.111031	0	0.111031	0	0.485427	0	0	0	0.565597	0	0	0	0	0	0	0	0	0	0	0	0	0	0	0	0	0	0	0.111031	0	0	0.111031	0	0	0	0.111031	0	0	0	0	0	0.214125	0.111031	0.400538	0.111031	0	0.111031	0	0	0	0	0	0	0	0	0	0.485427	0.111031	0.111031	0	0	0	0	0	0	0	0	0	0.111031	0.111031	0	0	0	0.214125	0.111031	0	0	0.214125	0.31034	0	0	0	0	0	0	0	0	0	0	0	0	0	0	0	0	0	0	0	0	0	0	0.111031	0.111031	0	0	0	0	0	0	0.111031	0	0.400538	0	0	0.111031	0	0.31034	0	0	0	0	0.485427	0	0	0.214125	0	0	0	0	0	0.31034	0	0	0	0	0	0	0	0	0	1.82375	0.111031	0	0	0.111031	0	0.111031	0	0	0	0	0	0	0	0.214125	0	0	0	0.214125	0.111031	0	0	0	0	0	0	0.641546	0	0	1.07724	0	0	0	0	0	0	0.111031	0	0.111031	0	0	0	0	0	0.400538	0	0	0	0.111031	0	0	0	0	0	0	0.214125	0.111031	0	0.214125	0	0	0.111031	0	0	0	0	0.111031	0.111031	0	0	0	0	0	0	0	0	0.111031	0	0	0	0	0.214125	0	0.111031	0	2.03562	0.111031	2.46467	0.83996	1.23266	0	0	0	0	0	0	0.31034	0.111031	0	0.111031	0	0	0	0	0	0	0	0	0	0	0.111031	0	0	0	0	0	0	0	0.214125	0	0	0	0	0	0	0	0	0	0	0	0	0	0	0	0	1.18269	6.66363	0	5.52199	1.45943	0	0.565597	0	0	0	0.214125	3.51096	0.214125	0.641546	4.67016	0.641546	7.31678	2.44626	0	0.214125	1.85599	3.17313	5.28392	0	0	0	0.31034	0.214125	0	0	0.111031	0	0.111031	0	0	0.111031	0.111031	0.111031	0.111031	0.214125	0	2.0072	2.5656	0	0	0	0	0	0	0	0	0	0	0	0	0	0	0	0	0	0	0	0	0	0	0	0	0	0	0	0	0	0	0	0	0	0	0	0	0	0	0	0	0	3.0268	3.43962	5.32445	4.02237	0	0	0.31034	0.111031	0	3.13422	0	0	4.30305	1.37295	0	0	7.96602	0.83996	0	0	0	0	0	0	0	0	1.17632	5.89191	0	0	0	0	1.88753	0	13.4761	9.31309	0.565597	4.0365	9.95892	0	5.58767	0.111031	0	1.68706	0	0	0.111031	0	1.18269	7.73234	0	2.24184	0.31034	5.41041	0.565597	0	0	0.111031	4.99503	0	0.773996	6.93298	0	0	0.903038	0	0	0	0	2.09085	0	1.68257	0	1.41684	7.00787	4.92884	14.885
25	SRR7153282	SRA	PRJNA471091	Placenta			Preeclampsia	Homo sapiens	female	disease		0.275007	4.83643	13.3314	2.96717	8.26261	0.275007	7.42433	3.3147	5.64241	3.02503	10.111	0.713696	1.80323	10.743	0.400538	9.14919	1.54597	8.40922	1.95606	0	6.57486	15.7395	0.15056	11.0966	3.40463	0	0	0	0	0	0	0	2.20789	0	0	0	0	0	0	0	0	0.15056	1.7866	1.99277	0.15056	0.613532	10.9327	0	0	0	1.37851	0.15056	0.799087	1.37851	0	0	0	0	0	1.04963	0.275007	2.10434	6.90761	6.96417	6.42543	1.49057	12.43	1.49057	13.2237	0	0	0.807355	0.713696	0.275007	0	0	0.400538	2.82375	0	0	0	0	0	3.79077	1.15704	4.09592	0	2.82375	0	0	0	0	0	0	0	0	0	0	0	0	0	0	0	0	0	0	0	0	0	0	0	0.15056	0	0	0	0	0	0	0.15056	0	1.95606	2.42492	0	1.31615	0	0	0	0	1.1177	0.275007	0	0	1.04963	0.613532	0.713696	0	0	0	0	0	0	0.15056	0	0	0	0	0	0	0	0	0	0	0	0	0.15056	0.669027	4.03122	8.57406	0	1.59932	0	0	0	0	0.15056	0	0.15056	0	0.887525	0	0.400538	0.613532	0	0	5.93593	15.5379	6.64573	4.90641	13.0585	11.7306	13.6044	7.20105	7.19997	0	1.1177	0	0	0	0	0	0	0.713696	0.613532	4.3875	5.64184	12.5613	5.27947	0.807355	0	3.36036	0	0.275007	0.887525	0	1.91456	0.15056	0.713696	3.21878	0.807355	0	1.31615	0	6.47816	0	0	10.7423	0.275007	3.45681	0.400538	0	0	2.14078	0	0	0.137504	0.15056	0	0	0.0703893	1.31615	0	0.15056	0	1.04963	0.15056	0	0	0.15056	4.66732	0	0	0.15056	3.81865	4.7666	0	0.286881	1.69599	2.84398	0	1.64616	0.400538	2.36737	6.08385	7.74698	10.2023	0.970854	8.14241	6.1373	4.37295	2.10434	0	0	13.0217	0	5.10685	0	0.275007	0.713696	4.26529	1.04963	0	0.275007	0	2.72683	0.613532	5.26903	10.9376	9.06663	0.400538	0	0	0	0	0.807355	5.40463	9.29432	4.9472	13.9139	7.92902	6.32355	10.3474	17.0168	4.97682	9.80193	9.38957	7.71074	8.40744	0	1.74416	0.15056	0	5.87307	3.02503	8.54531	0	0	0	2.58736	0	11.8505	4.7666	10.9083	6.65492	0.516015	9.72734	0.15056	5.91576	11.1365	11.7289	6.283	6.67016	1.91456	3.02503	0	0	0	0.15056	0	0.970854	3.68145	0	4.48027	0	0.15056	7.79591	4.19928	7.075	0.400538	6.30031	12.2515	5.38612	7.4957	8.07248	7.77854	15.8763	0.807355	1.64616	9.88589	5.30488	9.76177	0	5.20906	0.400538	10.6732	0	0	1.37851	7.70929	6.82871	3.75168	1.69599	5.33378	0.275007	11.6459	2.27501	0.15056	1.64616	2.77821	2.33628	4.43829	0	0.807355	0.15056	0.15056	0	0.15056	0.613532	4.06867	0	1.99277	2.24184	14.0693	0.275007	3.15218	0	0	0	0	0	0	0	0	0	0.887525	11.5572	2.42492	3.80735	9.87745	4.8166	0.887525	7.05137	3.89336	4.79442	0	0.275007	3.78555	0	6.48848	7.57947	0.15056	0.111031	0	0	0	11.0953	9.85334	10.0648	8.97464	5.96993	0.613532	0.516015	0	8.50561	4.71205	0.15056	2.72247	0	10.9493	2.56071	0.275007	0.887525	7.63619	0.613532	0.275007	0	0	3.69377	1.59932	10.6962	0	0	0	0	0	0	0	0	1.64616	7.83542	0	3.0036	8.17448	13.8038	6.19101	3.9241	0	3.06178	2.68706	0	0.970854	0.613532	1.54597	0.613532	2.70929	0.516015	0	1.18903	1.25701	4.88069	4.55397	0	4.34696	0	0	0	0	0	0	0.275007	0	5.82629	0.400538	0	0.505891	0.713696	0.807355	16.3033	5.21062	10.4992	6.10203	10.2313	0.613532	7.17143	1.91456	5.08023	9.64963	1.1177	0	0.275007	1.49057	0.15056	0.400538	0.970854	0	11.7262	3.79701	10.4452	1.1177	0.15056	2.75702	7.96826	11.6802	0	1.49057	10.0055	2.42492	0	0	0	0	1.25701	3.90304	15.6634	5.35297	13.7383	13.5972	6.25267	15.2008	6.04243	10.4909	7.97734	0	0	0.807355	2.45418	0	0	4.80581	3.2032	11.2033	2.86592	1.54597	1.1177	7.49017	8.52607	3.71699	0	8.9655	0.613532	6.1297	0.15056	0	0	0	0	0	0	0	0	0	0	0	0	0	0.400538	3.15218	3.55704	0.15056	0.807355	0	0	9.43171	14.6467	4.74416	12.68	4.3427	4.98641	11.5353	7.8308	15.3879	7.89257	12.4831	1.59932	7.52787	0	0	0.275007	0	0	0	0.15056	0	0	0	0	0	0	0	0	0	0	0	0.713696	0	0.516015	0	0.286881	0.505891	0	0	0	0	0	0	0	0.400538	0	0	0.400538	0	0	0	0	0.275007	0	0.400538	1.04963	0.400538	0	0	0	0	0	0.516015	0.613532	0	0	0	0	0.275007	0	0.970854	0	0	0	0.163499	0.713696	0.15056	2.75702	0	0.516015	0.62293	0	0.516015	0	0	0	0	0.15056	0	0	0	0	0	0	0.15056	0.970854	0.15056	0.15056	0.275007	0.15056	0.15056	0	0.400538	0.137504	0.137504	0.163499	0	0	0	0	0	0	0	0	0	0	0.275007	0	0	0.613532	0	0	0	0	0	0	0	0	0	0.15056	0	0	0.400538	1.99277	6.39832	0.15056	0	0	0	10.7868	0.275007	4.68986	2.47249	2.13422	0.464668	4.65535	0.400538	3.41954	0	2.80116	4.70929	0	3.774	4.61824	0	2.84398	0.286881	3.94392	5.96093	6.41295	2.84398	11.0117	10.3612	5.30305	3.0993	3.9241	1.1177	5.17712	4.74416	0.807355	1.59932	0.887525	3.62059	3.62059	7.96642	6.07253	2.45418	0	5.35297	0.887525	1.37851	5.64789	3.16832	3.70487	2.66221	7.68257	0	0	3.13422	2.42492	0	0	2.0321	6.75087	7.18319	0.15056	0.970854	0	0.887525	3.5435	3.0993	5.91839	3.98368	0	0	0	0.275007	0	0	0	1.7866	4.80581	0.15056	0	0	0	0.15056	0	0	7.01145	0	0	0	0	0	0.516015	0	0	0	0	0	0	6.8226	3.30012	6.8226	0	0.275007	0.400538	0	0	0	3.73985	1.54597	0	0	0.15056	0	0	0	0	0	0	0.15056	0	0	0	0.275007	0	0	0	0.15056	0.400538	0	0	0	0.15056	0.15056	0	0	0.516015	0	0	1.91456	0	0	0	0	0	0	0	0	0	6.13955	5.69321	3.774	0	0.516015	0	0	4.74953	1.1177	0	0	5.1206	8.07017	0	0	8.35204	1.25701	7.63467	0.970854	7.38982	7.51452	2.48027	5.62469	0	0.0703893	4.91695	0	1.18903	4.82579	5.09845	3.58616	0.516015	6.45385	0.613532	4.96671	4.66107	10.8131	3.08066	0.613532	5.17273	2.33056	0	1.83996	0.31034	0	4.63052	0	3.33056	4.5472	2.56071	0.15056	9.90482	0.807355	3.21878	4.80012	0	0	0	0	0	6.10413	0	0	2.39506	0	0.137504	1.65076	0	0	0.400538	0.400538	1.95606	0	0.15056	0	0	0	0	0	0.887525	0.275007	0	0.516015	0	0.400538	0	0.400538	0	0.275007	0	0.15056	0	0.275007	0.400538	1.54597	0	0.15056	0	1.1177	0.15056	0.275007	0	0	0	0	0	0	0	0	0	0	8.14649	5.34518	9.70817	0	4.36527	10.7937	0.275007	3.3147	6.72492	0.275007	10.348	10.1112	9.3725	12.0229	4.70321	8.66665	0	0	0	0	0	0	0	0	0	0	0	0	0	0	0	0	0	0	0	0	0	0	0	0	0	0	0	0	0	0	0	0	0	0	0	3.68145	0	0	0	0.713696	0	0	0	0	0	0	0	0	0	0	0	0	0	0	0	0	0	0	0	0	3.59574	8.24712	0	0	0	0	0	0	0	0	0	0	0.970854	6.8421	0	0	0	0	0	0	1.18903	0	0	0	5.13381	1.91456	0	0	0	0	0	0.15056	0.15056	0.15056	0	0	0	0	0	0.275007	0	0	0	0	0	0.970854	0.15056	0.137504	0	0	0	0	0	0	0	0	0	0.970854	0.137504	0	0	0.15056	0	0	0	0.400538	0	0	0	0	2.50843	0	0	0	0	0	0	0	0	0.400538	0	0	0	0	0	0	0	0.15056	0	0	0	0	0	0	0.613532	0.15056	0	0	0	1.25701	0.275007	0	0.275007	0.713696	0	0	0	0	0	0	0	0.15056	0	0	0	0	0	0	0	1.1177	0	0.15056	0	1.04963	0	0	0	0.15056	0	0	0	0.15056	0.15056	0	0.887525	1.7866	8.60596	0.15056	9.0359	0.214125	0.400538	0.275007	0	0	0	0.275007	0.15056	0	0.516015	12.1345	0.275007	0	8.18982	0	0	0.15056	0.15056	0	0.275007	0	0	0	0	0	0	0	0	0	0	0	0	0	0	0	0	0	0	0	0	7.01614	2.86592	0	5.04352	7.04089	0	0	0	0	0	0	0.275007	0.275007	0.400538	0.15056	0	0.613532	1.04963	0	0	0	0	0	2.53605	0	0	0	0	0	0	0	0	0	0.15056	0	0.613532	0	0.15056	0	0	0	0	0	0	0.887525	0	0.15056	0	0	0.400538	0.887525	3.89336	0.15056	4.8674	0.15056	0	0.275007	0	0	0	0	0.15056	0	0	0.275007	0	0	0.15056	0.713696	0.275007	0	0	0	0	0	0	0	0	2.98732	0.400538	0	0	0	0	0	0.275007	0	0.15056	0	0.275007	0	0	0	0.400538	0	0	0	0.275007	0	0	0.15056	0	0	0.275007	0	0	0	0.15056	0	0	0	0	0	0	0.275007	0	0	0	0	0	0	0	0	0.275007	0	1.54597	0	0.15056	0.400538	0	0	0	0.613532	0	0	0	0	0	0	0.15056	0	0	0	0	0	0	0	0.15056	0	0	0	0	0.400538	0	0	0	0	0	0.15056	0.15056	0	1.87184	0.15056	0	0	0	0	2.14078	0	0	0.275007	0	0	0	0	0	0.275007	0	0	0	0.275007	0	0.613532	0.516015	0	0	0	0	0	0	0.807355	0	0	0	0	0.15056	0	0	0	0	0	0.15056	0	0.15056	0	0	0	0.613532	0	0.807355	0	0	0	0	0.15056	0	0	0.15056	0	0	0	0	0	0.15056	0	0.15056	0	0.275007	0	0	0	0	0	0	0	0	0	3.21878	0	0	0.15056	0	0.15056	0	0	0	1.1177	0	0.15056	0	0.275007	0	0	0.613532	0	0.275007	0	0.275007	0	0	0.15056	0	0	0	0	0	0	0.15056	0.15056	0.15056	0.400538	0.275007	0.15056	0	0	0	0	2.53605	0.613532	0	0.807355	0.400538	0	0.15056	0.15056	8.05637	6.99345	9.25911	4.0027	4.09592	3.89336	14.2079	5.04789	1.95606	7.27836	0.970854	1.04963	0.400538	4.7148	0	2.39506	0	0.275007	1.18903	0	6.50557	7.74416	2.66221	0.15056	5.92837	0.275007	2.48027	2.0321	4.65535	5.8953	8.2008	0.275007	1.59932	0.15056	1.37851	0	0	0.807355	0	0.713696	0.15056	0	0	0	0	0	0.15056	0.15056	0	0	0	0	0	0	0.275007	8.43003	2.07039	0.15056	1.852	7.5051	2.0321	2.27501	0.516015	0	0	4.80219	2.27501	2.20789	4.51412	0	3.72901	0	2.68706	0.516015	0.400538	0	0	1.7866	0.15056	0	0	0	0	0	0.713696	4.06867	0.62293	0	1.25701	0.15056	0	0.400538	0	0.275007	1.1177	1.37851	2.42492	14.423	7.14343	0	0	0	0	0	0.275007	1.1177	0.163499	0.15056	0	8.44369	13.3738	0.286881	14.2353	0.286881	14.5656	10.8965	12.1638	12.1638	10.6668	0	0	0.15056	0	0	0	10.7195	9.21194	12.5412	12.2188	8.53924	5.49857	6.20144	11.0002	8.13827	10.522	7.46679	0	0	0	0.15056	0	0	0	0	0	0	0	6.91588	10.346	9.05311	6.99571	8.13776	10.9867	8.13776	10.4858	8.33222	4.89772	5.29131	11.1643	10.2472	3.08916	6.91588	6.25456	6.20633	9.10316	10.3865	3.11603	5.05745	8.16113	3.91743	10.187	5.72982	7.99735	6.03782	10.1496	8.13776	9.09445	8.13776	8.40318	9.46871	7.83933	11.0549	4.85898	7.1921	5.90737	11.235	8.03969	4.40259	8.95516	5.81019	2.45418	0.516015	0.15056	8.2466	5.30305	4.45943	0.400538	0	0.713696	2.0321	0	0	0.879706	0.516015	0	0	0.807355	0	1.60881	0.678072	0.176323	0	0.565597	0	0.704872	0.443607	0.970854	0.176323	1.60881	0	0	0	0	0	0.613532	0	0.400538	0.584963	0	0.15056	0.275007	1.1177	0	1.88753	0	0	0.713696	0	0.400538	0.713696	0	0.238787	1.69599	2.43829	0.275007	0.214125	0	2.10434	0.15056	1.41143	0.137504	1.83592	2.90689	1.51602	0.62293	0.584963	0	0.669027	1.61353	2.6893	3.41684	0.400538	0.613532	5.67214	1.37851	0.0703893	0.176323	4.62059	1.41143	0.298658	0.516015	0.807355	0.495695	0	0.15056	0.15056	1.9855	0	0.669027	0.400538	1.66448	1.04963	3.36036	2.10434	3.09761	2.0072	0	0	0	4.40939	0.400538	0	0	0	0	0	0	0.275007	0	0	0	0	0	0	0	0	0	0.275007	0	0	0	0	0	0	0	2.75702	0	0	0	0	0	0	0.275007	0	0	0	0	0	0	0	1.54597	9.05338	0	0	0	0	0	0.275007	0	0	0	0.713696	0	0	0	0	0	0	0.713696	0.15056	0	0	0.137504	0	0	0.713696	0.887525	0.275007	0	0.970854	0.613532	0.970854	0.565597	0	4.61765	0	0	0	0	0.15056	0	0.15056	0	0	0	0	7.12153	4.67356	0	2.61353	4.74953	0.887525	0	0	0	0.400538	1.59932	0	0.275007	4.48736	3.30012	0	1.64616	9.8177	0.970854	0.15056	0	0	0	0.400538	4.66732	2.50843	0	0	0	0	0	0	0	0.15056	0	1.25701	0	0	0.275007	0	0	0	0	0.275007	0	0	0	0	0	0	0	0	0	0	0	0	0	0	0	0	0	0	0	0	0	0	0	0	0	0	0	0	0	0	0	0.516015	0	0	0	0	0	0	0.400538	0.15056	0	0	0	4.52732	0.613532	0.15056	3.25248	0	0	0.275007	0	2.61353	0	0	0	0	1.04963	1.43829	5.49601	5.70487	0	0.887525	1.31615	1.54597	2.42492	1.59932	5.15137	0	0	0	0	0	0	0	0	0	0	0	4.19928	0	0	0	0	0	0	0	0	0	0	0	0	0	0	0.15056	0	0.887525	2.14078	0	0.400538	1.1177	0.613532	0	0	0	0.275007	0	0	0	0.887525	0.15056	0	0	0	0	2.20789	1.1177	0	2	0	1.4957	0	0	0	1.54597	0.516015	0	1.31615	0.15056	0.15056	0.713696	0.275007	5.93097	2.27501	0	0	1.43829	4.74953	8.84778	2.56071	2.53605	0.275007	3.70487	0	0.15056	0	0.15056	3.08066	1.59932	8.45376	0	0	0	0.15056	5.27165	3.37573	1.54597	0.275007	2.0321	3.56925	0	0	0	5.57228	2.10434	0	0.400538	0	1.43829	0	0	0.15056	0	0	0	0.15056	0	0	1.91073	0	0	0	0.15056	0	0	0	0	0	0.15056	0	0	0.275007	0	0	0.400538	0	0.15056	0	0.15056	0	0	0.516015	0	0	0	0	0	0	0	0.400538	0	0.15056	0	0	0	0	0	0	0	0	0.400538	0	0	0	0	0	4.9814	3.79701	0	0	0	0	0	0	0	0	0	0.15056	0.15056	0	0	0	0.15056	0	0	0	0	0	0.400538	0	0	0	0	0	0.516015	0	0	0	0.275007	0	0	0	0.15056	0	0	0	0	0	0	0	0	0	0	0	0	0	0.400538	0	0	0.275007	0	0	0.15056	0	0.15056	0	0	0	0	0	0	0	0	0.15056	0	0	0.400538	0	0.15056	0	0	0.15056	0.613532	0	0	0	0.613532	0	0	0	0	0	0	0	0	0	0	0	0	0.15056	0	0	0	0	0	0	0	0	0.15056	0.15056	0	0	0	0	0	0	0.275007	0	0.516015	0	0.275007	0	0	0	0	0	0.15056	0	0	0	0	0	0	0.275007	0.400538	0.275007	0	0.15056	0	0	0	0.15056	0	0	0	0	0	0	0	0	0.400538	0.613532	0.516015	0	0	0.400538	0	0	0	0	0	0.15056	0	0	0	0	0.275007	0	0	0	0	0	0	0	0	0	0	0	0	0	0	0	0	0	0	0	0	0.275007	0.613532	0	0	0.275007	0	0.613532	0	0	0	0	0.400538	0	0	0	0	0	0	0	0	0.516015	0	0	0	0.15056	0	0	0	0	0	2.17632	0	0	0	0.275007	0	0	0	0	0	0	0.400538	0.15056	0.263034	1.11103	0	0	0.275007	0.286881	0.286881	0	0	0	0	0.15056	0.15056	0.613532	0	0	0.713696	0	0	0	0	0	0.15056	0	0.400538	0.275007	0.400538	0	0	0	0	0.15056	0	0	0	0	0	0	0	0	0	0	0.970854	0	0	0	0.15056	0	0.15056	0	0	0	0	0	0.15056	0	0	0	0	0	0	0	0	0	0	0	0	0	0.15056	0.15056	0.275007	0	2.14078	0	2.84599	0.275007	0.15056	0	0	0	0	0	0	0.275007	0	0	0	0	0	0	0	0	0	0.15056	0	0	0	0	0	0	0	0	0	0	0	0	0	0	0	0	0	0	0	0	0	0	0	0	0	0	0	0	1.69599	6.88044	0	4.55397	0.613532	0	0.516015	0	0	0	0.275007	4.09592	0.15056	0.275007	4.47314	0.613532	7.05137	2.14078	0	0.400538	2.75702	2.86592	5.43329	0	0	0	0	0.613532	0	0	0	0	0.15056	0	0	0.275007	0.15056	0	0.15056	0.713696	0	1.87184	2.77821	0	0	0	0	0	0	0	0	0	0	0	0	0	0	0	0	0	0	0	0	0	0	0	0	0	0	0	0	0	0	0	0	0	0	0	0	0	0	0	0	0	1.83188	2.14078	5.60733	4.21645	0	0	0	0	0.15056	2.98732	0	0	3.69377	0.613532	0	0	7.43763	0.400538	0	0	0.275007	0	0	0	0	0	0.62293	4.24793	0	0	0	0	2.48027	0.15056	13.1723	9.22328	0.516015	4.04963	9.85703	0.275007	5.47184	0	0	1.59932	0	0	0.275007	0	1.31615	6.67948	0	1.91456	0.275007	5.26754	0.516015	0	0	0	4.91695	0	1.1177	6.72356	0	0	1.18903	0	0.15056	0.15056	0	2.39506	0	2.89336	0	1.37851	6.2737	5.03386	15.1544
26	SRR7153276	SRA	PRJNA471091	Placenta			Preeclampsia	Homo sapiens	female	disease		0.0426443	5.1469	13.7034	2.95233	8.26768	0.163499	7.40846	3.30159	6.4261	3.04439	10.1594	0.83996	1.65992	11.1923	0.378512	9.78434	2.21412	8.98996	2.94111	0	6.98516	15.5585	0.0840643	11.3031	3.62644	0	0	0.238787	0	0	0	0	1.52607	0	0	0.0426443	0	0.0426443	0	0	0	0.163499	2.35896	2.47249	0.0840643	0.83996	11.1275	0	0	0	1.26303	0	0.9855	2.848	0	0	0	0	0	1.0635	0.632268	3.80839	7.49161	7.27352	7.01469	1.852	12.6336	1.55582	13.2435	0	0	1.0635	0.238787	0.378512	0	0	0.31034	3.72901	0	0	0	0	0	4.9364	2.17632	4.76977	0	3.78764	0	0	0	0	0	0	0	0	0	0	0	0	0	0	0	0	0	0	0	0	0	0	0	0	0	0	0	0	0	0	0	0.0840643	2.74416	1.43296	1.26303	7.77873	0	0	0	0	0.933573	0.0840643	0	0	0.887525	0.238787	0.31034	0	0	0	0	0	0	0.238787	0	0	0.0840643	0	0	0	0	0	0.163499	0	0.0840643	0.0840643	0.163499	0.545968	4.71425	9.74266	0.0840643	1.80323	0	0	0	0	0	0	0.378512	0	0.83996	0.0840643	0.565597	0.163499	0	0	5.67271	15.5545	6.54117	5.75435	12.5177	11.8775	13.7118	6.79636	6.79559	0	1.36737	0	0	0	0	0	0	0.505891	0.505891	1.61353	7.85106	13.5411	6.05094	0.505891	0	4.24489	0	0.0840643	0.575312	0.443607	0.887525	0.238787	0.632268	3.49313	0.632268	0	2.07724	0	6.81365	0	0	10.7864	0.83996	4.43029	0.31034	0.0840643	0	2.74416	0.31034	0	0.163499	0	0.163499	0	0.0426443	1.46467	0.0840643	0.378512	0	1.29866	0.31034	0	0	0.0840643	4.80478	0	0	0.31034	0.0840643	4.9814	0	0.286881	2.09761	2.96347	0.0840643	1.55582	0.31034	2.39232	6.46287	7.80245	10.7561	0.933573	6.64631	4.40259	5.26716	2.51854	0	0	12.3874	0	6.34056	0.62293	0.575312	0.790772	4.74362	0.687061	0	0	0	1.28096	1.14405	6.56209	11.3679	9.21074	1.64155	0.238787	1.75275	0	5.13134	1.18269	4.67694	9.69085	5.50144	13.9873	7.8289	7.31814	11.3076	16.737	5.29866	10.484	10.0594	7.9145	8.51708	0	2.30451	0.632268	0.505891	7.39635	4.05311	9.6355	0	0	0	2.21412	0.163499	13.2046	5.72819	10.951	6.58646	0.83996	9.59639	0.739848	7.00977	11.5723	11.8981	6.5809	7.8254	2.86987	3.51602	0	0.238787	0.0840643	0.238787	0	2.1177	4.14975	0	6.52121	0	0.163499	8.86078	4.40259	7.2034	0.83996	7.06253	13.2388	5.24413	7.91019	8.83495	8.12138	15.9866	1.43296	2.03562	10.1664	5.14119	9.44785	0.163499	5.20516	0	11.3755	0	0	1.82782	8.182	7.01659	3.70929	2.19535	5.72819	0.238787	11.7394	1.89918	0.163499	2.07724	3.3799	2.35896	5.16952	0.163499	2.08746	0.0840643	0.632268	0.31034	0	0.238787	4.91313	0	1.98914	2.5509	14.4379	0.31034	2.91648	0	0	0	0	0	0	0.163499	0	0	0.632268	11.8508	4.25927	5.68285	9.50247	4.34767	0.83996	7.22294	4.59932	5.14934	0	1.43296	4.31034	0.443607	7.06867	7.77716	0.31034	0.111031	0	0	0.0840643	11.4283	10.6512	10.3969	9.84743	6.47314	0.505891	0.443607	0	8.88685	5.22882	0.378512	3.1811	0	11.0738	2.51854	0	0.933573	7.44361	0.505891	0.378512	0	0.0840643	5.81634	1.26303	10.7005	0	0	0	0	0	0	0.0840643	0	1.72683	8.23271	0.378512	4.66448	8.77844	13.9565	6.36632	3.27501	0	2.47249	3.10266	0.632268	1.43296	1.02148	2.28688	1.14405	3.10266	0.575312	0	1.64155	1.46467	5.41785	5.18745	0	4.18666	0	0.163499	0	0.0840643	0	0	0.31034	0.163499	6.89081	0.687061	0.0840643	0.782409	0.443607	0.378512	16.2209	5.16591	10.8648	6.89166	10.7537	1.72683	7.62403	2.28688	5.20906	10.4597	1.66903	0.238787	0.238787	2.35896	0	0.378512	1.18269	0.0840643	11.4305	4.30378	10.5247	1.43296	0.575312	2.91648	7.77314	11.6953	0	1.96717	10.6671	2.01078	0	0	0.0840643	0.687061	1.46467	4.31252	15.7358	5.38888	13.5407	13.1638	5.76898	15.1243	6.07446	11.0309	8.01954	0	0	1.14405	2.25096	0	0	5.824	4.14975	10.7173	2.44095	2.01078	1.75275	7.27771	8.25025	3.76129	0	8.98513	1.0635	5.26604	0	0.0840643	0	0	0	0	0	0	0	0	0	0	0	0.31034	0.238787	4.17871	3.84298	0.378512	0.31034	0	0	9.81802	14.6902	4.65249	12.701	4.17632	4.96578	11.7005	7.7416	15.0181	8.19761	12.1152	1.58496	6.75969	0	0.163499	0.505891	0	0	0	0	0	0	0.0840643	0	0	0.0840643	0.31034	0	0	0.443607	0.163499	0.632268	0.575312	0.933573	0	0.565597	0.62293	0	0	0.238787	0	0	0	0.0840643	0.739848	0	0	0.687061	0	0	0.0840643	0.0840643	0.505891	0.31034	0.378512	1.4957	0.978196	0	0	0	0.0840643	0.163499	0.0840643	0.378512	0	0	0	0	0.575312	0	0.632268	0	0	0	0	0.83996	0.163499	2.99639	0	0.632268	0.378512	0	0.575312	0.0840643	0	0.978196	0.0840643	0.0840643	0.0840643	0	0	0	0.31034	0	0	0.575312	0.31034	0.31034	1.72683	0.687061	0.163499	0	0.400538	0.632268	0.632268	0.782409	0.0840643	0	0.0840643	0	0	0	0	0	0.0840643	0	0.739848	0	0	0.0840643	0	0	0.0840643	0	0	0	0.163499	0.0840643	0	0	0	0	0.31034	2.5656	6.64717	1.02148	0.31034	0	0.163499	10.7296	0.887525	4.58436	2.19849	1.5008	0.250962	5.78241	0.238787	4.47314	0	3.03914	4.94205	0	3.88557	4.90448	0	3.71589	0.238787	3.59096	5.87725	6.49041	2.92979	11.2956	10.6537	5.58406	3.74201	4.59574	1.4957	5.61294	4.53667	0.933573	1.93357	2.1375	3.08746	3.87283	8.38685	7.40386	2.69153	0.0840643	5.68454	0.505891	2.23266	6.67313	2.09761	3.53107	2.40871	6.96498	0	0	3.17153	2.23266	0	0	1.82782	6.60541	7.38198	0.0840643	0.632268	0	1.10434	3.75489	3.08066	6.37903	4.41075	0.0840643	0	0	0.163499	0	0	0.0840643	2.58015	5.28059	0.378512	0	0	0.163499	0.31034	0	0	8.66526	0.0840643	0	0	0	0	0.378512	0	0	0	0	0	0	6.82362	2.21412	6.82362	0.739848	0.163499	0.0840643	0	0	0	3.78764	1.40054	0	0	0	0.163499	0.163499	0	0	0	0	0	0	0	0.163499	0.505891	0	0	0	0.378512	1.14405	0	0.163499	0	0.0840643	0	0	0	0.31034	0.0840643	0	2.30451	0	0	0	0	0	0	0	0	0	7.17223	6.4348	3.5008	0.163499	0.505891	0	0	6.25267	2.1177	0	0	3.44493	6.95652	0.0840643	0.443607	6.94661	0.575312	6.50875	0.575312	7.49554	7.81551	2.45681	5.61471	0	0.275007	5.8334	0.0840643	1.36737	5.56499	6.34287	4.44493	0.765535	7.25531	0.815575	6.02967	5.4663	10.2929	2.97453	0.15056	4.86096	2.0321	0.0143553	1.57531	0.378512	0	3.8846	0.0285692	4.44162	5.61677	3.07039	0.238787	10.7258	1.18269	4.22188	5.55643	0	0	0	0	0	5.98208	0.0840643	0	2.63691	0.0840643	0.0840643	1.55582	0	0	0.0840643	0.378512	1.36737	0	0	0	0.0840643	0	0	0	0.575312	0.575312	0	0.632268	0	0.443607	0	0.443607	0	0.505891	0	0	0	0.31034	0	1.43296	0	0.163499	0.31034	1.29866	0	0.378512	0.0840643	0	0.124328	0	0	0	0	0	0	0	8.97358	6.60718	10.6085	0.238787	5.77294	11.733	0	1.75275	6.8268	0.163499	10.5322	9.89893	9.19574	11.6174	5.53978	9.00851	0	0	0	0.163499	0	0	0	0	0	0	0	0	0	0	0	0	0	0	0	0	0	0	0	0	0	0	0	0	0	0	0	0	0	0	0	3.5008	0	0	0	0.739848	0	0	0	0	0	0	0	0	0	0	0	0	0	0	0	0	0	0	0	0	4.55949	8.99212	0	0	0	0	0	0	0	0	0	0	1.33342	7.24155	0	0	0	0	0	0	0.443607	0	0	0	6.22265	2.70487	0	0	0	0.0840643	0	0.0840643	0.163499	0.163499	0	0	0	0	0	0	0	0	0	0	0.0840643	0.632268	0	0.505891	0	0	0	0	0	0	0	0	0.0840643	0.687061	0	0	0	0	0	0	0.163499	0.238787	0	0	0	0.0840643	2.44095	0	0	0	0	0	0	0	0	0.739848	0.163499	0.0840643	0	0	0	0	0	0.163499	0	0	0	0	0	0.238787	0.378512	0.163499	0	0	0	0.163499	0	0	0	0.31034	0	0	0	0	0	0	0	0.31034	0	0	0	0	0	0	0	1.33342	0.163499	0.0840643	0	0.887525	0	0	0	0.0840643	0.378512	0.0840643	0	0	0.378512	0	0.83996	1.852	8.63387	0.0840643	9.43121	0.201634	0.443607	0.163499	0	0	0	0.0840643	0.31034	0	0.0840643	13.6016	0.0840643	0	8.23381	0	0	0	0.632268	0.0840643	0	0	0.0840643	0	0	0	0	0	0	0.0840643	0	0	0	0	0	0	0.238787	0.0840643	0.0285692	0	0.0840643	7.25767	2.62293	0	6.51932	7.64515	0	0	0	0	0.0840643	0	0.378512	0	0.31034	0.0840643	0	0.31034	1.02148	0	0.0840643	0.238787	0	0	2.73118	0	0	0.0840643	0.0840643	0	0.0840643	0.0840643	0	0.0840643	0	0.0840643	0.378512	0	0	0	0	0.0840643	0	0	0	0.505891	0	0.0840643	0	0.238787	0.0840643	0.31034	2.63691	0.378512	5.13381	0.163499	0	0.443607	0	0	0	0	0.739848	0	0.0840643	0	0	0.163499	0.0840643	0.378512	0.0840643	0	0	0	0	0	0	0.163499	0	3.1127	0.0840643	0	0	0.0840643	0	0.0840643	0	0.0840643	0.0840643	0.163499	0.790772	0	0	0.163499	0.887525	0.238787	0	0.163499	0.0840643	0	0.0840643	0	0	0	0.0840643	0	0	0	0.0840643	0.505891	0	0	0	0	0.163499	0.163499	0	0.0840643	0	0	0	0	0	0	0.505891	0	1.18269	0.238787	0	0.163499	0	0	0	0.378512	0	0	0.31034	0.0840643	0	0	0	0	0	0	0	0	0	0	0.31034	0.0840643	0	0	0	0	0	0.443607	0	0	0	0.31034	0	0	1.61353	0	0	0	0.31034	0.163499	3.02857	0.443607	0	0.238787	0	0	0.163499	0	0	0.443607	0	0.0840643	0	0.0840643	0	0.887525	0.505891	0.0840643	0	0	0.0840643	0	0	2.07724	0	0	0	0.0840643	0.163499	0.0840643	0.0840643	0	0	0.0840643	0.0840643	0	0.0840643	0	0	0	0.687061	0.0840643	0.632268	0	0	0	0.0840643	0.31034	0	0	0.0840643	0	0	0	0	0.0840643	0.163499	0	0.632268	0	0.0840643	0	0	0	0	0.31034	0.238787	0	0	0	4.02059	0	0	0	0	0.0840643	0	0	0	1.55582	0	0	0.0840643	0.0840643	0	0	0.632268	0.0840643	0	0.238787	0	0	0	0	0	0	0	0	0	0	0.0840643	0	0.0840643	0	0.575312	0	0	0	0	0	2.1177	0.31034	0	0.687061	0.687061	0.0840643	0.163499	0.238787	8.71922	7.59126	9.69572	5.36387	5.14608	4.17393	15.3026	6.57274	2.01078	8.04587	1.18269	1.02148	0.238787	3.926	0	3.07039	0.31034	0.163499	1.64155	0	7.03936	8.64003	3.926	0.0840643	6.75729	0.378512	3.42089	2.19535	4.96717	5.61853	8.11603	0	0.443607	0.0840643	1.43296	0	0	1.33342	0.31034	0.887525	0.163499	0	0	0	0	0	0	0.163499	0	0	0	0	0	0	0.31034	8.87532	2.17632	0.238787	1.81558	8.04849	2.42492	2.63691	0.632268	0	0	5.31506	2.5509	2.42492	5.57319	0.0840643	3.87971	0	3.30159	1.43296	0.632268	0	0	1.66903	0.378512	0	0	0	0.163499	0	0.443607	3.52356	0.31034	0.31034	0.933573	0.0840643	0	0.378512	0	0	1.14405	1.75275	3.10266	13.5446	6.63662	0	0.0840643	0	0.0840643	0	0.31034	2.39506	0.163499	0.0840643	0	7.90352	13.0018	0.0565835	13.9147	0.0565835	14.0109	10.5552	11.3204	11.3204	10.0682	0	0	0.163499	0	0	0.163499	9.94953	8.92469	12.2678	11.8108	7.98043	5.11977	6.26266	10.6105	8.32314	10.0782	7.21228	0	0.163499	0	0.0840643	0	0	0	0	0	0	0	7.13021	9.85674	9.03922	6.4814	8.32008	10.7781	8.32008	9.98061	8.29439	4.79286	5.08789	10.3226	9.81866	2.36457	7.13021	5.66874	6.26209	8.83466	10.0995	2.86394	4.72738	7.75134	3.75275	9.54203	5.33378	7.10255	5.41414	9.69919	8.32008	9.09175	8.32008	8.27622	9.24163	7.55397	10.7772	4.53481	7.25352	5.41041	10.9289	7.68559	4.8748	9.43286	6.37903	3.1127	0.378512	0.378512	8.44501	6.02436	5.97361	0.238787	0	0.739848	2.34199	0.163499	0	0.831877	1.14405	0.163499	0	1.01436	0	1.42223	0.765535	0.400538	0	0.124328	0	0.565597	0.250962	0.895303	0.176323	1.29866	0.250962	0	0	0	0.0143553	0.464668	0.0840643	0.378512	0.575312	0	0.0840643	0.0285692	1.10434	0	1.74416	0.0840643	0	0.163499	0.0840643	0.0840643	1.0635	0	0.201634	2.1375	2.67807	0.163499	0.0840643	0.0143553	2.57773	0.238787	1.33914	0.31034	2.19849	3.17153	1.85997	1.02857	0.650765	0	0.565597	1.63691	2.1375	4.69599	0.238787	0.632268	5.89069	1.46467	0	0.765535	4.5509	1.33914	0.389567	0.978196	0.505891	0.475085	0.0143553	0.443607	0	1.76977	0	0.565597	0.687061	1.65076	0.632268	2.74416	2.65076	3.36457	2.57046	0	0	0	4.86888	1.02148	0	0	0	0	0	0	0.238787	0	0	0	0	0	0	0	0	0.0840643	0.238787	0	0	0	0	0	0	0	1.55582	0	0	0	0.0840643	0	0	0.31034	0	0	0	0	0	0	0	1.77821	8.79607	0	0	0.0840643	0	0	0.238787	0	0	0	3.09255	0.0840643	0	0	0	0.0840643	0	0.933573	0	0	0	0	0	0	3.16189	0.978196	0.238787	0.0840643	1.77821	1.75275	0.378512	0.124328	0	3.04089	0	0.0840643	0	0	0.163499	0	0.0840643	0	0	0	0	7.82388	5.27165	0	2.67807	4.61412	1.46467	0	0	0.163499	0.505891	1.72683	0	0.378512	4.0635	2.97453	0	1.26303	9.86629	1.02148	0.0840643	0.0840643	0	0	1.0635	4.75328	5.0197	1.26303	0	0.632268	0	0	0	0	0.238787	0.238787	1.89918	0	0	0.163499	0	0	0	0	0.632268	0.505891	0	0	0	0	0	0	0	0	0	0	0	0	0	0	0	0	0	0	0	0	0	0	0	0	0.0840643	0	0	0	0	0	0.163499	0	0	0	0	0	0	0.163499	0	0	0	0	5.35509	1.10434	0.238787	3.06005	0	0	1.46467	0	2.21412	0	0	0	0	1.36737	2.35896	5.32265	6.17732	0	1.10434	1.46467	1.98914	2.25096	1.43296	4.76341	0	0	0	0	0	0	1.0635	0	0	0.0840643	0	3.24793	0.238787	0.238787	0	0	0.443607	0	0	0	0	0	0	0	0.0840643	0	0.505891	0	0.887525	1.72683	0	0.790772	1.36737	1.02148	0	0	0	0.163499	0	0	0.163499	0.505891	0.0840643	0.0840643	0	0.163499	0	2.28688	0.31034	0	1.848	0.111031	1.94486	0.0565835	0	0	1.26303	0.790772	0.163499	1.52607	0	0.163499	0.790772	0.687061	6.15421	2.07724	0	0	0.790772	4.36036	10.0908	3.64731	3.28392	0.443607	4.31687	0.238787	0	0	0	3.10266	1.46467	8.77106	0	0	0	0	6.00809	3.1811	1.46467	0.887525	2.60881	4.20789	0	0	0	5.85773	2.62293	0	1.70044	0.163499	1.46467	0	0	0.0840643	0	0.0840643	0.0840643	0.238787	0	0	1.52607	0	0.163499	0	0.0840643	0	0	0	0	0.0840643	0.0840643	0	0	0	0	0	0.378512	0	0.378512	0.0840643	0.575312	0	0	0.238787	0	0	0.0840643	0	0	0	0.163499	0.443607	0.0840643	0.163499	0	0.0840643	0	0	0	0	0	0.0840643	0.575312	0	0.0840643	0	0.0840643	0	5.71672	4.95606	0	0	0	0	0	0	0.0840643	0	0.0840643	0	0	0.163499	0.0840643	0	0.163499	0	0	0	0	0	0.378512	0.0840643	0	0	0.0840643	0.0840643	0	0	0	0.0840643	0.238787	0.0840643	0	0	0	0	0	0	0	0	0	0	0.0840643	0	0.163499	0.163499	0	0	0.31034	0.0840643	0	0.378512	0	0	0	0	0	0	0	0.0840643	0	0	0	0.0840643	0	0.31034	0	0	0.0840643	0	0.163499	0	0.0840643	0.238787	0	0	0	0	0.790772	0	0.163499	0	0	0	0	0	0	0	0	0	0	0	0.238787	0.0840643	0	0	0	0	0	0	0.0840643	0	0.163499	0	0	0.0840643	0	0	0	0	0.378512	0	0.887525	0	0	0	0	0	0.378512	0	0	0	0	0	0	0.378512	0.505891	0.163499	0	0.238787	0	0	0	0	0	0.0840643	0	0.163499	0	0	0.0840643	0	0.378512	0.83996	0.0840643	0	0	0.378512	0	0.0840643	0	0.238787	0.0840643	0	0	0.0840643	0	0	0	0.0840643	0	0.0840643	0	0	0	0	0	0	0	0	0	0	0	0	0	0	0	0	0	0.31034	0.887525	0	0	0.0840643	0	0.31034	0	0.0840643	0	0	0.443607	0	0	0.238787	0	0.0840643	0	0	0	0.31034	0	0	0	0	0	0	0	0	0.163499	2.17632	0.163499	0	0	0.238787	0	0.0840643	0	0	0.0840643	0	0.163499	0.0840643	0.163499	0.847997	0.163499	0	0	0	0.238787	0	0	0.163499	0	0.0840643	0	1.14405	0	0	1.29866	0	0	0	0	0	0	0	0.0840643	0.163499	0.0840643	0.0840643	0	0	0	0.31034	0	0	0	0.0840643	0	0	0.0840643	0	0	0	1.02148	0	0	0.163499	0.238787	0	0	0	0	0.0840643	0.163499	0	0.0840643	0	0	0	0	0	0	0	0	0	0	0.163499	0	0	0.163499	0	0.0840643	0	1.852	0.0840643	3.2555	0.687061	1.14405	0	0	0	0	0	0	0.0840643	0.0840643	0	0	0	0	0	0	0	0	0.163499	0	0	0	0	0.0840643	0	0	0	0	0	0	0.163499	0	0	0	0	0	0	0	0	0	0	0	0	0	0	0	0	1.80323	7.05788	0	5.5472	1.0635	0	0.443607	0	0	0	0.575312	4.19849	0.505891	0.163499	5.6761	1.18269	7.40752	2.1177	0.163499	0.238787	2.62293	3.35332	5.58225	0	0	0	0.238787	0.505891	0	0.163499	0.163499	0	0.0840643	0	0	0.163499	0.0840643	0	0.443607	0.378512	0	1.87578	2.67807	0	0.887525	0	0	0	0	0	0	0	0	0	0	0	0	0	0	0	0	0	0	0	0	0	0	0	0	0	0	0	0	0	0	0	0	0	0	0	0	0	0	0	2.91648	3.12267	6.20242	4.48671	0	0	0.31034	0.0840643	0.0840643	3.54597	0	0	4.38198	0.739848	0	0	8.36602	0.687061	0	0	0.0840643	0	0.0840643	0	0	0	1.26903	6.01346	0	0	0	0	1.77821	0.0840643	13.5998	9.76668	0.83996	4.0635	10.0431	0	5.88313	0	0	1.66903	0	0	0	0.163499	0.887525	8.64006	0	2.95233	0.790772	5.91097	0.632268	0	0	0.0840643	5.66931	0	1.0635	7.21665	0	0	1.10434	0	0.163499	0	0.0840643	2.05658	0	2.57046	0	1.77821	7.00225	5.20672	15.2051
27	SRR7153285	SRA	PRJNA471091	Placenta			Preeclampsia	Homo sapiens	female	disease		0	4.97957	13.3363	3.48285	8.46879	0.250962	7.79533	3.87184	6.27296	3.01792	10.06	0.879706	2.09424	11.4102	0.454176	9.91613	2.15704	9.16111	2.24489	0	6.31252	15.9321	0.124328	11.4097	3.48285	0	0	0.124328	0	0	0	0	2.27202	0	0	0.0703893	0	0.0703893	0	0	0	0	1.85599	2.48027	0.124328	0.879706	11.2405	0	0	0.250962	1.47508	0	0.356144	1.88753	0	0	0	0	0	1.08406	0.356144	3.15866	7.51712	7.31016	7.00011	1.96347	12.4149	0.641546	11.1105	0	0	0.807355	0.124328	0.124328	0.124328	0	0.124328	3.53107	0	0	0	0	0	4.488	2.20163	4.41684	0	3.62059	0	0	0	0	0	0	0	0	0	0	0	0	0	0	0	0.250962	0	0	0	0	0	0	0	0.124328	0	0	0	0	0	0	0	0	3.62059	2.21412	0	1.08406	0	0.124328	0	0	1.26303	0.250962	0	0	0.948601	0.722466	0.356144	0	0	0	0	0.137504	0	0	0	0	0	0	0	0	0	0	0.250962	0	0.124328	0	0.250962	0.879706	4.50906	9.06649	0	1.20789	0	0	0	0	0.250962	0	0.250962	0	0.807355	0	0.956057	0.124328	0	0	5.5097	15.9088	6.46679	5.46793	13.1306	12.2479	13.6136	7.43854	7.40548	0.124328	1.26303	0	0	0	0	0.124328	0	0.189034	0.189034	5.63865	6.45828	13.5217	5.96093	0.641546	0.124328	4.02059	0	0	0.250962	0.124328	1.61353	0	0.722466	3.26303	0.948601	0	0.807355	0	6.87664	0	0	10.5243	0.641546	3.69933	0.641546	0	0	1.96347	0.124328	0	0	0	0	0.137504	0	2.0635	0	0.555816	0	2.35332	0.555816	0	0	0	4.39163	0	0	0	2.76341	4.80271	0	0.411426	1.37295	2.59694	0.250962	1.73985	0.454176	2.32769	6.12825	8.20281	10.3167	0.555816	7.77827	5.81044	4.69209	2.09424	0	0	12.4828	0	5.66846	0.879706	0.286881	0.879706	5.09845	0.879706	0	0.124328	0	2.24489	0.722466	5.71094	11.469	9.34831	1.81558	0	2.09424	0	6.5935	0.641546	5.10643	9.21062	4.60644	13.4788	7.20721	7.0954	11.2129	16.9709	5.45253	11.2412	10.88	8.25229	8.8831	0	1.52105	0	0	6.36089	2.61824	8.27291	0	0	0	1.73985	0	12.5338	4.97545	10.5813	6.10873	0.722466	9.34997	0.454176	5.98231	11.0206	11.5225	6.16932	7.324	2.74416	1.20163	0	0.124328	0	0.250962	0	2.15704	4.51475	0	4.16269	0	0.250962	8.69136	5.02148	7.47379	0.124328	6.66704	12.9323	5.19377	7.65428	8.60084	7.69258	15.9048	1.08406	1.65535	9.92107	4.71039	9.2417	0.124328	5.02945	0.250962	9.98601	0	0	0.555816	7.13145	6.51916	3.53107	2.27202	5.97591	0	11.295	0.555816	0.124328	1.47508	2.66221	2.74416	5.30342	0.124328	1.85599	0.250962	0.555816	0.124328	0.124328	0.250962	4.70266	0	2.43029	1.81558	13.9868	0.250962	2.29866	0	0.124328	0	0	0	0	0.124328	0	0	0.807355	11.6227	3.12928	4.54411	10.4344	5.14119	1.37295	6.93499	4.18507	5.40565	0	0.250962	2.87774	0.555816	6.73566	8.12913	0.124328	0.31034	0	0.250962	0	11.1044	10.1336	10.0772	9.45662	6.62512	0.356144	0.555816	0	8.84966	4.4822	0	3.00899	0	10.6428	2.50335	0.356144	1.14405	7.40071	0.356144	0.356144	0	0	5.56499	0.454176	9.67285	0	0	0	0	0	0	0.124328	0	1.37295	8.01859	0.250962	4.11437	7.96353	13.4378	6.51475	3.14568	0	1.89142	2.63923	0.124328	1.08406	1.08406	1.20789	0.454176	2.09424	0.641546	0	0.879706	1.20789	4.4363	4.70266	0	3.78136	0.124328	0	0	0	0	0	0.250962	0.124328	6.48494	0.356144	0	1.01436	0.250962	0.356144	15.6618	4.93168	10.9811	7.13617	10.5647	1.31615	7.80864	2.52607	5.40871	9.95198	0.454176	0	0	1.69599	0.124328	0.454176	1.08406	0	11.2237	3.19061	10.628	1.26303	0.641546	2.66221	7.78378	11.5837	0.124328	1.89142	10.5587	1.926	0	0	0.356144	0.555816	1.26303	3.853	15.9312	5.18269	13.6065	13.5394	5.69822	15.0558	5.57622	10.7116	7.71541	0	0	1.02148	1.99639	0	0	5.65878	3.88069	11.0584	2.24489	1.96347	1.77821	7.67497	8.04478	3.54226	0	8.7657	0.555816	5.87848	0	0	0	0	0	0	0	0	0	0	0	0	0.124328	0	0.555816	3.06695	2.80323	0	1.26303	0	0	9.51471	14.4335	4.25701	12.6521	3.72137	4.93829	11.1828	7.64082	15.1414	7.52779	11.867	1.37295	6.81442	0	0.238787	0.722466	0	0	0	0	0	0	0	0	0	0.124328	0.124328	0	0	0.124328	0.124328	0.250962	0	0.250962	0.124328	0.137504	1.02148	0.124328	0	0.124328	0	0.124328	0	0	0.356144	0	0	0.948601	0.124328	0	0.124328	0	0.454176	0	0.250962	0.807355	0.356144	0.124328	0	0	0.124328	0	0.124328	0.454176	0	0	0	0	0.124328	0	0.555816	0	0	0	0	0.722466	0	2.93357	0	0.250962	0.464668	0	0	0.124328	0	0.250962	0	0.124328	0	0	0	0	0.124328	0	0	0.250962	0.250962	0	1.52105	0.124328	0	0	0.111031	0.137504	0.137504	0.238787	0.124328	0	0	0	0	0	0	0	0.124328	0	1.02148	0	0	0.454176	0	0	0	0	0	0	0	0	0	0	0	0	0	1.47508	6.3443	0.356144	0.250962	0	0.356144	10.8723	0.722466	5.15462	2.51602	1.90689	0.214125	5.12184	0.356144	2.82171	0	2.76341	4.75328	0	4.06178	5.09845	0	4.14731	0	3.45943	5.30012	6.54828	2.40599	10.5765	10.1836	5.81301	3.7666	3.71699	0.641546	5.24413	4.46663	0.807355	2.0635	1.37295	4.81711	3.08236	7.59313	6.595	2.85997	0	5.42459	0.250962	1.61353	5.84599	2.32769	3.16027	2.02857	7.0735	0	0	3.23419	2.76341	0	0	1.81558	6.2555	6.89482	0.124328	0.641546	0	1.26303	4.2854	2.84197	5.5245	4.29939	0	0.124328	0.124328	0.807355	0	0	0	2.61824	4.54967	0.454176	0.687061	0	0.124328	0.124328	0	0	8.25181	0	0	0	0	0	0.250962	0	0	0	0	0	0	7.11395	3.45943	7.11395	0.948601	0.356144	0.641546	0	0	0	3.63227	1.47508	0	0	0	0	0	0	0	0	0	0.124328	0	0	0	0.250962	0	0	0	0.124328	0.454176	0	0.137504	0	0	0	0	0	0.250962	0	0	2.12433	0	0	0	0	0	0	0	0	0	7.04111	6.1416	3.23266	0	0.356144	0	0	5.49793	1.89142	0	0	4.94064	7.85125	0	0.124328	8.23893	1.26303	7.76898	1.08406	7.0247	7.1823	2.37851	5.22574	0	0.0426443	5.6427	0	2.15704	5.51349	5.84373	4.33056	1.20789	7.10811	1.20789	5.87381	5.35368	9.55727	2.87774	0	3.93829	1.37851	0	0.356144	0.298658	0	2.81352	0	4.16269	5.28614	2.68257	0.250962	10.512	0.555816	4.47897	5.48896	0	0	0	0	0	5.57622	0	0	2.37851	0.124328	0.238787	1.51602	0	0	0	0.356144	1.08406	0	0.250962	0	0.250962	0	0	0	0.356144	0.641546	0	0.356144	0.124328	0.807355	0	0.555816	0	0.124328	0	0.124328	0	0.124328	0.356144	2.63923	0.124328	0	0.250962	1.31615	0.124328	0	0.124328	0	0.124328	0	0	0	0	0	0	0	9.00329	6.95582	10.4092	0.124328	5.14119	11.4433	0.555816	3.77716	6.41549	0	10.3976	9.61128	9.34873	12.1698	4.57833	8.20692	0	0	0	0	0	0	0	0	0	0	0	0	0	0	0	0	0	0	0	0	0	0	0	0	0	0	0	0	0	0	0	0	0	0	0	3.9782	0	0	0	0.124328	0	0	0	0	0	0	0	0	0	0	0	0	0	0	0	0	0	0	0	0	4.46074	8.85804	0	0	0	0	0	0	0	0	0	0	1.37295	7.28364	0	0	0	0	0	0	1.65535	0	0	0	5.8716	2.45418	0	0	0	0	0.356144	0.124328	0.250962	0	0.250962	0.124328	0	0	0	0	0	0	0	0.124328	0.124328	0.356144	0	0.641546	0	0	0	0	0	0	0	0	0	0.948601	0.137504	0.641546	0.250962	0	0	0	0.250962	0.454176	0	0	0	0	3.16027	0	0	0	0	0	0	0	0	0.722466	0	0	0	0	0	0	0	0.356144	0	0.124328	0	0	0	0.124328	0.124328	0.124328	0	0	0	0	0	0	0.124328	0.555816	0	0	0	0.879706	0	0	0	0	0	0	0	0	0	0.124328	0	1.47508	0.250962	1.37295	0	1.73985	0	0	0	0.124328	0.555816	0	0	0.189034	0.641546	0	0.722466	1.31615	7.93015	0	8.40165	0.250962	0.641546	0	0	0	0	0.250962	0.124328	0	0.356144	13.693	0	0	7.85125	0	0.250962	0	0.641546	0	0.124328	0	0	0	0	0	0	0	0	0.124328	0	0	0	0	0	0	0	0.238787	0	0	0	7.28707	2.32769	0	5.30012	7.12267	0	0	0	0	0	0	0.454176	0.124328	0.454176	0.124328	0.454176	1.02148	1.26303	0	0	0	0	0	2.80323	0	0	0	0	0	0	0	0	0	0	0	1.02148	0	0	0	0	0	0	0	0	0.250962	0	0.124328	0	0.124328	0.124328	0.124328	2.59694	0.124328	5.20828	0	0	0.454176	0	0	0.124328	0	0.555816	0	0	0.124328	0	0	0	0.124328	0.124328	0	0	0.356144	0	0	0	0	0	2.61824	0	0	0	0.124328	0	0	0	0	0.124328	0.124328	0.879706	0	0	0	0.124328	0.454176	0.124328	0.356144	0.124328	0	0	0	0	0	0	0	0	0	0	0.250962	0	0	0	0	0	0	0	0.250962	0	0	0	0	0	0	0.250962	0	1.5656	0	0.124328	0.250962	0	0	0	0.250962	0	0	0.356144	0	0	0	0	0	0	0.124328	0	0	0	0	0.124328	0	0	0	0	0	0	0.124328	0	0	0	0	0	0	2.29866	0	0	0.124328	0.250962	0.124328	3.63227	0.124328	0	0.250962	0	0	0	0	0	0.555816	0	0	0	0	0	0.641546	0.454176	0	0	0.250962	0.124328	0.356144	0	1.69599	0	0	0	0.124328	0.124328	0	0.454176	0	0	0.250962	0	0	0.124328	0	0	0	0.722466	0	0.879706	0	0	0	0	0.124328	0	0	0.124328	0	0	0	0	0	0.250962	0	0.454176	0	0.454176	0	0	0	0	0	0.555816	0	0	0	3.43429	0	0.124328	0	0	0	0	0	0	1.14405	0	0	0	0	0	0	0.454176	0	0.124328	0.124328	0	0	0	0	0	0	0	0	0	0	0.250962	0	0.124328	0	0.356144	0	0	0	0	0	2.7845	1.61353	0	0.454176	0.555816	0	0	0.356144	8.68972	6.94603	9.81954	5.21179	4.90497	4.88264	15.3497	5.92362	2.35332	7.83308	0.948601	0.454176	0	4.77347	0	2.89724	0.250962	0.124328	0.641546	0	6.98903	8.4355	3.43429	0.250962	6.81558	0.555816	3.40871	2.27202	4.70764	5.39266	8.05355	0	1.5656	0	1.02148	0	0	0.641546	0	1.08406	0	0	0	0	0	0	0	0	0	0	0	0	0	0	0.124328	8.42576	1.96347	0	1.58976	7.72982	1.85599	2.50335	0.454176	0	0	4.97315	2.18587	2.12433	4.53232	0.124328	4.20006	0	3.06695	0.356144	0.722466	0.124328	0.250962	1.65535	0.250962	0	0	0.124328	0	0	0.250962	3.72683	0	0	0.641546	0.124328	0	0.124328	0	0.124328	0.356144	1.26303	2.93168	13.5624	6.80478	0	0	0.124328	0	0	0.250962	2.30159	0.344828	0	0.124328	8.10633	13.0422	0.189034	14.4078	0.189034	14.4171	10.038	11.878	11.878	10.5114	0	0	0	0	0.124328	0.641546	10.3178	9.0063	12.7673	12.0663	8.09524	5.05788	5.63285	10.8246	7.95675	10.1342	6.91707	0	0	0	0.454176	0	0	0	0.124328	0	0	0	6.59604	10.4773	8.81532	6.33593	7.95489	10.2266	7.95489	10.275	7.75936	4.8334	5.12433	10.4013	9.45873	2.33056	6.59604	5.43563	5.63227	8.89688	10.0834	2.48027	4.56682	7.56255	3.39369	9.61055	3.73227	7.3057	6.04089	10.027	7.95489	9.01324	7.95489	7.97436	8.93852	7.7198	10.9507	4.04614	6.61824	5.19298	10.7253	7.84712	4.39163	9.05894	6.52795	2.45418	0.356144	0.641546	7.58819	4.72301	6.10098	0.124328	0	0.879706	2.40599	0	0.124328	0.545968	0.722466	0.124328	0	1.04963	0	0.871844	0.298658	0.263034	0	0.356144	0.0565835	0.782409	0	0.659925	0.238787	0.773996	0.0703893	0.0703893	0	0	0	0.594549	0.124328	0.250962	0.739848	0	0.0285692	0	1.02148	0	1.25701	0	0.124328	0.356144	0.124328	0.659925	1.16993	0	0.31034	1.08406	2.0635	0	0.0285692	0.0285692	2.75702	0.298658	1.07039	0.238787	1.8679	3.47119	1.61353	0.604071	0.799087	0	0.757023	1.56071	2.22342	4.45943	0	0.454176	5.17193	1.08406	0	0.432959	4.16027	1.07039	0.464668	0.815575	0.807355	0.298658	0	0.356144	0.124328	1.69153	0.0565835	0.757023	1.02148	1.60407	0	1.14405	2.59455	3.38543	2.31034	0	0	0	4.57289	0.722466	0	0	0	0	0	0.250962	0.250962	0	0	0	0	0	0	0	0	0.124328	0.356144	0	0	0	0	0.137504	0	0	1.31615	0	0	0.124328	0	0	0	0.454176	0	0	0	0	0	0	0	1.37295	8.10586	0	0	0	0	0	0	0	0	0	0.555816	0.124328	0	0.124328	0	0.124328	0	0.879706	0	0	0	0.238787	0	0	3.08236	0.879706	0.124328	0	1.81558	1.81558	0.879706	0.356144	0	4.02148	0	0	0	0	0.356144	0	0	0	0	0.250962	0	7.85941	5.5245	0	2.27202	4.83137	0.722466	0	0	0.124328	0.124328	1.81558	0	0	3.91743	3.19061	0	1.02148	8.74604	1.47508	0.250962	0	0	0	0.948601	4.34625	4.69711	0.948601	0	0.250962	0	0	0	0	0.356144	0	2.0635	0	0	0.356144	0	0	0	0	0.356144	0.250962	0	0	0	0.124328	0	0	0	0	0	0	0	0	0	0	0	0	0	0	0	0	0	0	0	0	0.124328	0	0	0	0.124328	0	0.356144	0	0	0	0	0	0.0426443	0	0	0	0	0	4.81711	0.641546	0.124328	3.0018	0	0	1.20789	0	2.66221	0	0	0	0	0.807355	1.89142	5.85549	6.07318	0	1.08406	0.879706	1.85599	2.12433	1.14405	4.49121	0	0	0	0	0	0	0.641546	0	0	0	0	3.19061	0	0	0	0	0.250962	0	0	0	0	0	0	0	0.124328	0	0	0	1.14405	1.73985	0	0.722466	0.948601	0.356144	0	0	0	0.356144	0	0	0	0.124328	0	0	0	0.250962	0	1.77821	0.948601	0	2.27501	0	1.99639	0.137504	0	0	1.37295	0.641546	0.124328	1.52105	0	0.454176	1.08406	0.807355	6.06113	2.27202	0	0	1.08406	4.37226	9.53539	3.57652	3.42223	0.555816	4.51475	0.250962	0	0	0	2.98368	1.14405	8.44754	0.124328	0	0.124328	0.124328	5.30342	3.19061	1.42223	0.722466	2.59694	4.23573	0	0	0	5.57077	2.61824	0	0.879706	0	1.52105	0	0	0	0	0	0	0.124328	0	0	1.8953	0.124328	0	0	0.454176	0	0	0	0	0.124328	0.124328	0	0	0.124328	0	0	0.250962	0.250962	0.124328	0.124328	0.124328	0	0	0.454176	0	0	0	0	0	0	0	0.641546	0	0.124328	0	0.124328	0	0	0	0	0	0	0.722466	0	0	0	0	0	5.08279	3.96993	0.124328	0	0	0	0	0	0	0	0.124328	0	0	0.124328	0	0	0.124328	0	0	0	0	0	0.124328	0	0	0	0	0.124328	0.124328	0	0	0	0.356144	0.124328	0	0	0	0	0	0	0	0.124328	0	0	0	0	0.124328	0.124328	0	0	0.722466	0	0	0.124328	0	0	0.124328	0	0	0	0	0	0	0	0	0	0	0.250962	0.124328	0	0.250962	0	0.124328	0	0	0.356144	0.250962	0	0	0	0.555816	0	0	0	0	0	0	0	0.124328	0	0	0	0.124328	0	0	0	0	0	0	0	0	0	0.454176	0	0	0	0	0	0	0	0	0	0.250962	0	0.555816	0	0	0.250962	0	0.250962	0.555816	0	0	0	0	0	0	0.641546	0.722466	0.250962	0	0.250962	0	0	0	0	0	0	0	0.250962	0.250962	0	0	0	0	0.722466	0.124328	0	0.124328	0.250962	0	0	0	0	0	0	0	0	0	0	0	0	0	0	0	0.124328	0	0	0	0	0	0	0	0.250962	0.250962	0	0	0	0	0	0	0.124328	0.356144	0.124328	0	0	0	0.722466	0.124328	0.250962	0	0	0.555816	0	0	0	0	0.124328	0	0	0	0.356144	0	0	0	0	0.124328	0	0	0	0.124328	1.96347	0	0	0	0.454176	0.124328	0	0.124328	0	0	0	0.124328	0	0.641546	0.263034	0	0	0	0	0.238787	0	0	0.250962	0	0	0	1.08406	0	0	0.948601	0	0	0	0.250962	0	0	0	0	0.356144	0	0	0.250962	0	0	0.454176	0	0	0	0.124328	0	0	0	0	0	0	1.20789	0	0.124328	0.250962	0.250962	0	0	0.124328	0	0	0	0.356144	0	0.124328	0	0	0	0	0	0	0	0	0	0	0	0	0	0.124328	0	0.124328	1.42223	0	2.42761	0.250962	0.555816	0	0	0	0	0	0	0.454176	0.250962	0	0.124328	0	0	0	0	0	0	0.454176	0	0	0	0	0	0	0	0	0	0	0	0.454176	0	0	0	0	0	0	0	0	0	0	0	0	0	0	0	0	1.37295	6.75582	0	5.11395	0.807355	0	0.250962	0	0	0	0.454176	3.16027	0.356144	0.807355	4.50335	0.641546	7.16752	2.45418	0	0.124328	2.45418	2.76341	5.49793	0	0	0	0	0.124328	0	0	0.250962	0	0	0	0	0.250962	0	0	0.250962	0.124328	0	2.29866	3.0018	0.124328	0	0	0	0	0	0	0	0	0	0	0	0	0	0	0	0	0	0	0	0	0	0	0	0	0	0	0	0	0	0	0	0	0	0	0	0	0	0	0	0.0143553	2.59694	2.91456	5.58466	3.66448	0	0	0.250962	0	0.250962	3.6427	0	0	3.99548	1.20789	0	0	7.99977	0.807355	0	0	0	0	0	0	0	0	0.731183	5.14119	0	0	0	0	1.96347	0	13.5582	9.30435	0.722466	3.77716	10.0385	0.124328	5.16752	0.124328	0	2.84197	0.124328	0	0	0	1.08406	7.7039	0	2.59694	0.555816	4.55582	0.250962	0	0	0	4.86394	0	1.02148	7.44774	0	0	1.20789	0	0.250962	0	0	2.0635	0	2.29866	0	1.37295	7.19948	5.19731	15.2127
28	SRR7153286	SRA	PRJNA471091	Placenta			Preeclampsia	Homo sapiens	female	disease		0.15056	4.71699	13.4383	3.01078	8.36881	0.0840643	7.22062	3.43962	6.45039	3.29131	10.0112	1.15056	1.76977	11.3256	0.641546	9.70758	1.95977	9.30916	3.1635	0	7.13802	15.904	0.286881	11.499	4.04614	0	0	0.15056	0	0	0	0	1.89918	0	0	0.0426443	0.15056	0.0426443	0	0	0	0	2.09761	1.91839	0.15056	0.411426	11.0528	0	0	0.15056	1	0.0840643	0.918386	2.23879	0	0	0	0	0	0.687061	0.286881	3.21568	7.48164	7.37756	7.51909	1.47508	12.1175	1.29278	12.946	0	0	0.641546	0.687061	0.411426	0	0	0.356144	3.0993	0.0840643	0	0	0	0	4.41143	2.14405	4.37156	0	2.96162	0	0	0	0	0	0	0	0	0	0	0	0	0	0	0	0	0	0	0	0	0	0	0	0	0	0	0	0	0	0	0	0	3.06005	3.27501	0	0.963474	0	0	0	0	0.782409	0	0	0	0.475085	0.286881	0.226509	0	0	0	0	0	0	0	0	0	0.0840643	0	0	0	0	0	0.15056	0	0.226509	0	0.0840643	2.17951	5.14037	9.75799	0.0840643	1.58496	0	0	0	0	0.0840643	0	0	0	0.871844	0	0.464668	0.0840643	0	0	5.47021	15.4783	6.99684	5.36737	13.0894	11.7479	13.6494	6.98618	6.988	0	1.29278	0	0	0	0	0.15056	0	0.641546	0.782409	5.11977	4.04089	13.3244	5.81352	0.411426	0.0840643	3.86493	0	0.15056	0.226509	0.226509	1.7866	0.226509	0.536053	3.41684	0.918386	0	1.66448	0	6.21781	0	0	10.6342	0.918386	4.15543	0.641546	0	0	2.30743	0	0	0	0	0.15056	0.214125	0.321928	1.7866	0	0.356144	0.15056	1.25701	0.226509	0	0	0.226509	5.26641	0	0	0	4.12681	4.3978	0	0.275007	1.7137	3.0018	0.286881	1.35614	0.782409	2.41684	5.77294	7.25352	10.5242	0.641546	7.36606	5.49378	4.84599	2.43029	0	0	12.7569	0	6.13586	0.584963	0.475085	0.641546	4.85997	0.475085	0	0.411426	0	1.08406	1.29278	5.99435	11.504	9.42978	0.15056	0	0.641546	0	4.33985	1.04264	5.17393	9.65832	5.31179	13.89	8.14797	6.99503	11.1488	16.9517	5.0018	11.1363	10.1756	7.91013	8.66622	0	1.53107	0.0840643	0.15056	6.24031	3.28244	9.29191	0	0	0	2.81967	0.584963	13.0931	6.02059	10.637	6.51412	0.475085	8.84652	0.536053	5.81481	11.3079	11.8266	6.42811	7.50263	2.75061	2	0	0.356144	0	0.226509	0	2.16993	4.38681	0	4.63285	0	0.411426	9.1115	4.69599	7.43446	0.641546	6.96382	13.2164	5.2114	7.53489	9.14825	7.51759	15.9073	1.38405	1.61353	9.92858	4.83491	9.16093	0	5.11811	0.0840643	11.153	0	0	1.35614	7.81711	6.35949	3.0993	2	5.98162	0.226509	11.6034	0.963474	0	2.09761	2.99095	2.06005	5.03386	0.0840643	2.02148	0	0.15056	0.15056	0	0.226509	4.72356	0	2.20789	2.40054	13.8184	0.0840643	2.62527	0	0	0	0	0	0	0.0840643	0	0	0.475085	11.2808	3.38681	4.71149	10.6361	5.69153	0.356144	6.19377	4.15381	5.30415	0	1.15056	4.03386	0.411426	6.46271	7.57932	0.0840643	0.263034	0	0.0840643	0	11.5505	10.6196	10.5194	9.33686	6.54828	0.918386	0.356144	0	8.89057	4.64559	0.0840643	3.30743	0	11.2205	3.07039	0.286881	1.07724	7.39326	0.687061	0.475085	0	0.411426	7.65514	1.25701	10.5696	0	0	0	0	0	0	0.0840643	0	1.89918	7.98561	0.0840643	3.8125	8.4113	13.8477	7.26134	4.53916	0	2.60644	2.67807	0.536053	1.44361	1.91839	1.7866	0.782409	3.64616	1.41684	0	0.918386	1.32193	5.18943	5.37504	0	4.13832	0.0840643	0	0	0	0.0840643	0.0840643	0.411426	0	6.38664	0.739848	0	0.739848	0.584963	0.475085	16.194	5.37678	10.687	6.36229	10.2517	1.53107	8.05507	1.80735	4.67412	9.2891	0.963474	0.0840643	0.0840643	1.44361	0.226509	0.475085	1.25701	0	11.4912	3.92979	10.5489	1.47508	0.505891	2.6893	7.76122	12.0857	0	1.91839	10.5738	2.27501	0	0	0	0.0840643	1.80735	4.11686	15.6233	5.24565	13.2267	13.1747	6.54102	15.0208	6.0607	10.9012	7.97871	0	0	0.411426	2	0	0	5.9535	3.75702	11.1387	2.70266	2.16993	1.44361	7.62797	8.31868	3.849	0.0426443	8.72137	0.687061	5.63517	0	0	0.0840643	0	0	0	0	0	0	0	0	0	0.0840643	0.0840643	0.475085	3.07039	2.61353	0.286881	0.739848	0	0	9.67869	14.5441	4.7148	12.6059	4.60348	5.1469	11.4336	7.52152	14.9132	8.31615	12.2125	1.44361	7.02359	0	0.163499	0.356144	0	0	0	0	0	0.0840643	0	0	0	0	0.226509	0	0	0.286881	0	0.641546	0.226509	0.584963	0.15056	0.214125	1.07724	0.0840643	0	0.356144	0.0840643	0	0	0	0.15056	0	0.0840643	0.584963	0	0.0840643	0	0	0.286881	0.286881	0.356144	0.584963	0.536053	0.0840643	0	0	0	0.15056	0.286881	1	0	0	0	0	0.286881	0	0.584963	0.0840643	0	0	0	0.411426	0.15056	3.01078	0.0840643	0.356144	0.526069	0	0.475085	0.0840643	0.0840643	0.356144	0	0.15056	0	0	0	0	0.0840643	0	0	0.739848	0.0840643	0.536053	1.63691	0.15056	0	0	0.214125	0.378512	0.378512	0	0	0	0	0	0	0	0	0	0.15056	0.15056	0.584963	0.226509	0.0840643	0.15056	0	0	0.0840643	0	0	0	0.15056	0.15056	0.0840643	0	0	0	0.286881	1.94111	6.56575	0.739848	0.411426	0	0.356144	10.8493	0.871844	5.31759	2.49825	2.22342	0.411426	5.11728	0.356144	3.83794	0	2.90881	4.82324	0	3.58616	4.69933	0	3.774	0.163499	3.55949	5.46858	6.3565	2.58736	10.5069	10.3625	5.62147	3.75061	4.73281	1.41684	5.24565	4.13093	0.871844	1.94111	2.51854	4.26679	3.19849	7.89603	6.40837	2.76341	0.286881	5.36527	0.411426	1.35614	5.74927	2.1177	2.7137	2.30743	6.99808	0	0	2.91839	2.1177	0	0	2.25701	6.42727	7.69418	0.226509	0.963474	0.0840643	0.871844	4.0072	2.46205	5.37886	4.39025	0	0.286881	0.286881	1	0	0	0	2.58736	4.84298	0.286881	0.250962	0	0.0840643	0.226509	0.0840643	0	8.37234	0.15056	0	0.163499	0	0	0.226509	0	0	0	0	0	0	7.53177	3.76235	7.53177	0.641546	0.15056	0.226509	0	0	0	3.92505	1.58496	0	0	0	0.0840643	0.226509	0	0	0	0	0.0840643	0	0	0	0.641546	0	0	0	0.0840643	1.07724	0	0.163499	0	0.15056	0	0	0	0.226509	0.0840643	0	2.63923	0	0	0	0	0	0	0	0	0	7.14598	6.5008	4.8846	0.15056	0.411426	0	0	5.90617	1.95977	0	0	4.14486	7.26134	0	0.411426	7.79559	0.687061	7.18616	0.963474	7.61699	7.85904	3.06523	5.95768	0.0426443	0.238787	6.74779	0	2.02148	5.9814	6.08215	4.54597	1.18903	7.40769	1.18903	6.09297	5.31759	10.0119	2.56071	0.0143553	4.39094	1.75275	0.0143553	0.948601	0.250962	0.0285692	3.11437	0.0285692	4.3512	5.82909	2.95047	0.15056	10.856	1.07724	4.31542	5.49889	0	0	0	0.0840643	0	6.47314	0	0	2.67807	0	0.0840643	1.65992	0	0	0.0840643	0.475085	1.94111	0	0.15056	0	0.15056	0.0840643	0	0	1.56071	0.15056	0	0.286881	0	0.831877	0	0.584963	0	0.226509	0	0.0840643	0	0.226509	0.0840643	1.63691	0	0.0840643	0.641546	1.07724	0	0	0.15056	0	0.411426	0	0	0	0	0	0	0	8.63793	6.15947	10.264	0.226509	5.74335	11.633	0.226509	3.73227	6.86406	0.356144	10.229	9.54481	9.37983	11.9131	5.57016	8.45746	0	0	0	0	0	0	0	0	0	0	0	0	0	0	0	0	0	0	0	0	0	0	0	0.0840643	0	0.0840643	0	0	0	0	0	0	0	0	0	3.32337	0	0	0	0.0840643	0	0	0	0	0	0	0	0	0	0	0	0.0840643	0	0	0	0	0	0	0	0	3.98641	8.39421	0	0	0	0	0	0	0	0	0	0	0.918386	7.1917	0	0	0	0	0	0	0.411426	0	0	0	5.52356	2.09761	0	0	0	0	0	0	0	0.15056	0	0	0	0	0.0426443	0	0	0	0	0	0	0.871844	0	0.641546	0	0	0	0	0	0	0	0	0.15056	0.356144	0	0.356144	0.286881	0.0840643	0	0	0.286881	0.286881	0	0	0	0	2.25701	0	0	0	0	0	0	0	0	0.641546	0	0.0840643	0	0	0	0	0	0.536053	0.0840643	0	0	0	0	0	0.226509	0	0	0	0	0	0	0	0.286881	0.536053	0	0	0	0.226509	0	0	0	0.0840643	0	0	0	0.0840643	0	0	0	1.40054	0	0.389567	0	1	0	0	0	0.0840643	0.226509	0.15056	0	0.111031	0.411426	0	1.07724	1.89918	8.04936	0.15056	8.62596	0.356144	0.584963	0.15056	0	0	0	0.15056	0.15056	0	0.475085	13.7648	0	0	7.88996	0.0840643	0	0	0.475085	0	0	0	0	0	0	0.0840643	0.0840643	0	0	0.15056	0.0840643	0	0.0840643	0	0	0	0.163499	0	0	0	0	7.11562	2.22342	0	5.39403	7.27025	0.0840643	0	0	0	0	0.0840643	0.0840643	0.0840643	0.536053	0.15056	0.226509	0.536053	1.29278	0.0840643	0.15056	0	0	0	2.58736	0	0	0	0	0	0	0.226509	0	0	0.0840643	0	0.641546	0	0	0	0	0	0	0.0840643	0	0.475085	0.15056	0	0	0.15056	0	0.687061	4.13093	0.411426	4.78293	0.15056	0	0.536053	0	0	0.0840643	0	0.226509	0	0	0.15056	0	0.226509	0	0.286881	0.356144	0	0	0.226509	0	0	0	0.0840643	0.0840643	3.07895	0.15056	0	0	0.356144	0	0	0.0840643	0	0.15056	0	0.85599	0	0	0	0.411426	0.15056	0	0.226509	0.226509	0	0	0	0	0	0	0	0	0	0	0.641546	0	0	0.15056	0	0.15056	0	0	0.286881	0	0	0	0	0	0.0840643	0	0	1.32193	0.15056	0.0840643	0.536053	0	0	0	0.15056	0	0	0	0.0840643	0.15056	0	0	0	0	0.15056	0	0	0.0840643	0	0.15056	0.0840643	0	0	0	0.0840643	0	0.286881	0	0	0	0	0	0	1.69153	0	0	0	0.15056	0.0840643	3.35473	0.536053	0.0840643	0.0840643	0	0	0	0.0840643	0	0.356144	0	0	0	0	0.226509	0.584963	0.641546	0	0	0	0.0840643	0.0840643	0	1.32193	0	0	0	0	0.0840643	0	0.0840643	0	0	0.15056	0.15056	0	0	0	0	0	1.04264	0.286881	0.641546	0	0	0	0.0840643	0.411426	0	0	0.15056	0.0840643	0	0	0	0.0840643	0.226509	0.0840643	0.356144	0	0.0840643	0	0	0	0	0.0840643	0.475085	0.0840643	0	0	3.32337	0	0	0	0	0.0840643	0	0	0	1.07724	0	0.0840643	0.0840643	0	0	0	0.641546	0	0.687061	0.0840643	0.0840643	0.0840643	0	0	0	0	0	0	0	0	0.0840643	0.0840643	0.0840643	0	0.356144	0	0	0.0840643	0	0	2.04264	0.641546	0	0.641546	0.286881	0	0	0.0840643	8.40752	7.01123	9.3537	5.14037	4.97911	4.45418	15.4285	6.25077	2.1177	8.07157	0.739848	0.584963	0.226509	3.95047	0.15056	3.38681	0.536053	0.411426	1.04264	0	7.13863	8.45426	4.04614	0.356144	6.79779	0.475085	2.81967	2.32481	4.73281	5.69153	8.04631	0	1.29278	0.0840643	1.7137	0	0	0.871844	0	0.918386	0.226509	0	0	0	0	0	0	0.226509	0	0	0	0.0840643	0	0	0.0840643	8.51857	2.16993	0.189034	1.90689	7.47517	2.04264	2.06005	1	0	0	5.23189	2.73769	2.46205	5.75221	0	3.60051	0	3.17153	1	0.411426	0	0	1.41684	0.286881	0	0	0	0.0840643	0	0.226509	2.99277	0.163499	0	0.584963	0	0	0.411426	0	0.226509	0.584963	1.83188	2.62527	13.9284	7.00876	0	0.163499	0	0.0840643	0	0.15056	1.95606	0.238787	0.15056	0	8.21354	13.2626	0.214125	13.9831	0.214125	14.3349	10.5869	11.3451	11.3451	10.0346	0	0.286881	0.0840643	0.0840643	0.286881	0.641546	10.4634	9.20457	12.5526	12.046	8.39648	5.69125	6.38871	11.0775	8.58357	10.4428	7.77604	0	0.15056	0	0.15056	0	0	0	0	0	0	0	7.04571	9.98205	9.25623	6.29094	8.58342	10.4721	8.58342	10.3404	8.43667	4.69877	5.34021	11.4027	10.3412	2.06005	7.04571	5.73904	6.39111	8.82563	10.2764	2.83188	5.0045	7.61611	4.08831	10.0055	5.67497	7.77063	5.65478	9.75191	8.58342	9.40175	8.58342	8.74312	9.5751	7.89845	11.0312	4.36667	7.38007	5.24375	11.1713	7.98891	4.52168	9.15656	6.8695	3.20633	0.356144	0.411426	7.79162	5.13093	5.98937	0.584963	0	0.641546	2.46205	0	0	0.879706	0.85599	0.226509	0	1.22651	0	1.73118	0.422233	0.378512	0	0.613532	0.0565835	0.879706	0.367371	0.887525	0.137504	1.22033	0.321928	0.111031	0.0840643	0.0143553	0.0840643	0.604071	0.15056	0.226509	0.863938	0	0.275007	0.0840643	1.50589	0	1.53605	0.15056	0	0.356144	0.226509	0.367371	1.22033	0.0285692	0.286881	2.20789	2.73769	0.584963	0	0.0143553	2.4957	0.536053	1.23266	0.464668	2.13422	3.24184	1.79077	0.925999	0.807355	0	0.887525	1.67807	2.60407	2.37851	0.226509	0.739848	5.84348	1.53107	0	0.687061	4.85898	1.23266	0.475085	0.584963	1.04264	0.443607	0.0426443	0.85599	0.0840643	1.89918	0.0285692	0.879706	0.918386	1.72683	0.536053	2.18903	2.84197	3.72683	2.7137	0	0	0.226509	4.36317	0.475085	0.0840643	0	0	0	0	0.0840643	0.411426	0	0	0	0	0	0	0	0	0	0.286881	0	0.0840643	0	0	0	0	0	1.91839	0	0.0840643	0.0840643	0	0	0	0.226509	0	0	0	0	0	0	0	1.41684	8.33378	0	0	0	0	0	0.15056	0	0	0	2.79701	0.0840643	0	0	0	0.0840643	0	0.871844	0.0840643	0	0	0	0	0	2.92979	0.782409	0	0.0840643	2.06005	1.73985	0.918386	0.613532	0	3.70708	0	0	0	0	0.0840643	0	0	0	0	0.15056	0	7.60348	4.71315	0	3.36317	4.96901	0.918386	0	0	0.411426	0.782409	1.91839	0.15056	0.15056	4.03122	3.0993	0	1.18903	9.28369	1.1177	0.584963	0	0	0	1.18903	4.5735	5.31179	1.50589	0	0.536053	0	0	0	0	0.475085	0.0840643	1.18903	0	0.15056	0.0840643	0	0	0	0	0.286881	0.286881	0	0	0	0	0	0	0	0	0	0	0	0	0	0	0	0	0	0	0	0	0	0	0	0	0.356144	0	0.0840643	0	0	0	0.0840643	0	0	0	0	0	0	0	0	0	0	0	4.68032	0.356144	0.356144	2.98185	0	0	0.918386	0	2.02148	0.0840643	0	0	0	1.15056	1.73985	5.37121	6.23074	0	1.15056	1.58496	2.16993	2.43029	1.73985	4.92458	0	0	0.0840643	0	0	0	1	0	0	0.0840643	0	3.56682	0.0840643	0	0	0	0.687061	0	0	0	0	0	0	0	0	0	0	0	0.641546	1.41684	0	0.641546	0.831877	0.226509	0	0	0	0.411426	0	0	0	0.411426	0	0	0	0.536053	0	2.13422	0.782409	0	1.83188	0	1.50589	0.0565835	0	0	1.41684	0.739848	0.0840643	1.41684	0.0840643	0.356144	0.641546	0.536053	6.07039	1.83188	0	0	0.831877	3.83188	9.52894	3.42492	3.38681	0.356144	4.34341	0.0840643	0	0	0	2.94111	1.25701	8.64133	0	0	0.0840643	0.0840643	5.63923	3.24184	1.69153	0.782409	2.43029	3.79181	0	0	0	5.59186	2.20789	0.0840643	1	0	1.29278	0	0	0	0	0	0	0	0	0	1.37851	0	0	0	0	0	0	0	0.0840643	0.0840643	0	0	0	0.286881	0	0	0.226509	0	0.411426	0.15056	0.356144	0	0.0840643	0.15056	0	0	0	0	0	0	0.0840643	0.584963	0	0.15056	0	0.15056	0	0	0	0	0	0	0.15056	0	0	0.0840643	0	0	5.15826	3.80323	0.0840643	0	0	0	0	0	0	0	0.0840643	0	0	0.15056	0	0	0	0	0	0.0840643	0	0	0.0840643	0.15056	0	0	0	0	0.0840643	0	0.0840643	0	0.411426	0.0840643	0	0	0	0	0	0	0	0	0	0.0840643	0	0	0.163499	0.163499	0	0	0.584963	0	0	0.15056	0	0	0.0840643	0	0	0	0	0.0840643	0	0	0	0	0	0.0840643	0	0	0.226509	0	0.0840643	0	0.226509	0.15056	0.15056	0	0	0	1.07724	0	0.0840643	0	0	0	0.0840643	0	0.0840643	0	0	0	0	0.0840643	0	0.0840643	0	0	0	0.0840643	0	0	0.15056	0	0	0	0	0	0	0	0	0	0.226509	0	0.782409	0	0	0	0	0.0840643	0.15056	0	0	0	0	0	0.0840643	0.475085	0.356144	0.356144	0	0.0840643	0.0840643	0	0	0	0	0	0	0.15056	0	0	0	0	0.0840643	0.475085	0	0	0	0.226509	0	0	0	0	0	0.0840643	0.0840643	0	0	0.15056	0	0	0	0	0	0	0	0	0	0	0	0	0	0	0	0	0	0	0	0	0	0.226509	0.963474	0.0840643	0	0	0	0.286881	0	0.0840643	0	0	0.584963	0	0	0	0	0	0	0	0	0.15056	0	0	0	0	0	0	0	0	0.226509	2.09761	0	0	0	0.15056	0	0.0840643	0	0	0	0	0.0840643	0	0.0565835	0.400538	0	0	0	0.0840643	0.356144	0	0	0	0.0840643	0	0	0.871844	0	0	0.536053	0	0.15056	0	0	0	0	0	0	0	0.0840643	0	0	0	0.0840643	0	0	0	0	0.15056	0	0	0	0.0840643	0	0	0.831877	0	0.0840643	0.286881	0.0840643	0	0.0840643	0	0	0	0	0	0.0840643	0	0	0	0.0840643	0	0	0	0	0	0	0	0	0	0.226509	0.15056	0	0	2.02148	0.286881	2.63691	1.15056	0.584963	0	0	0	0	0	0	0.226509	0	0	0.226509	0	0.0840643	0.0840643	0	0	0	0	0	0	0	0	0	0	0	0	0	0	0	0.0840643	0	0	0	0	0	0	0	0	0	0	0	0	0	0	0	0	2.15381	6.92801	0	5.23074	0.918386	0	0.687061	0	0	0	0.0840643	3.6893	0.226509	0.226509	5.30961	0.641546	7.17732	2.65076	0	0.15056	2.53107	2.97085	5.56316	0	0	0	0.15056	0.356144	0	0	0	0	0.15056	0	0	0.0840643	0	0	0.226509	0.739848	0.0840643	2.09761	3.01078	0	0	0	0	0	0	0	0	0	0	0	0	0	0	0	0	0	0	0	0	0	0	0	0	0	0	0	0	0	0	0	0	0	0	0	0	0	0	0	0	0	2.38681	3.0018	5.26228	3.87086	0	0	0.15056	0.475085	0	3.1811	0	0	3.56682	0.782409	0	0.0840643	8.35407	0.963474	0	0	0.0840643	0	0.0840643	0	0	0	1.1177	5.0798	0	0	0	0	2.37016	0	13.3584	9.55727	0.782409	3.849	10.0021	0	5.4019	0.0840643	0	1.69153	0	0	0.226509	0.0840643	0.641546	8.12567	0	2.774	0.475085	5.65363	1	0.0840643	0	0.0840643	5.20477	0	0.687061	7.22516	0	0.0840643	0.963474	0	0	0.0840643	0.0840643	2.08066	0	2.4489	0	2.02148	7.02846	4.96901	14.8904
29	SRR7153277	SRA	PRJNA471091	Placenta			Preeclampsia	Homo sapiens	female	disease		0	4.79909	13.0238	2.69377	7.27668	0	6.82604	3.54597	5.81916	2.80529	9.44081	0.333424	1.28096	10.8267	0.604071	9.37573	1.62293	8.60014	2.83188	0	6.16189	15.4809	0	11.2474	3.63923	0.176323	0	0.475085	0	0	0.176323	0	1.62293	0	0	0.0976108	0.176323	0.0976108	0	0	0	0	2.09085	1.852	0	0.176323	10.9038	0	0	0	1.1177	0	0.333424	1.12433	0	0	0	0	0	0.722466	0.176323	2.854	7.43304	7.68489	7.34234	1.4957	12.3625	1.79494	13.4152	0	0	1.02857	0	0.333424	0	0	0	3.09592	0	0	0	0	0	4.23113	2.15381	4.12267	0	3.11936	0	0	0	0	0	0	0	0	0	0	0	0	0	0	0	0	0	0	0	0	0	0	0	0	0	0	0	0	0	0	0	0	2.63459	2.69377	0.176323	2.66448	0	0	0	0	0.831877	0	0	0	0.475085	0	0	0	0	0	0	0.189034	0	0.176323	0	0	0	0	0	0	0	0	0.176323	0	0.176323	0	0	1.02857	4.41414	8.76148	0	1.20163	0	0	0	0	0	0	0.176323	0	0.475085	0	0.333424	0	0	0.176323	5.10224	15.5883	6.18269	5.16108	12.6727	12.4047	13.7785	7.45516	7.46899	0.176323	0.831877	0	0	0	0	0.176323	0	0.604071	0.604071	5.98322	0.176323	13.367	5.65821	0.831877	0	3.79701	0	0	0.604071	0	1.35614	0	0.176323	2.63459	0.604071	0	0.722466	0	6.97476	0	0	10.3772	0.333424	3.93452	0.176323	0.176323	0	1.95233	0	0	0	0	0	0	0	1.35614	0.176323	0	0	1.20163	0	0	0	0	4.24641	0	0	0	1.42761	3.95047	0	0	2.13422	2.80529	0.333424	1.1177	0.604071	2	6.10287	7.23898	10.2795	1.35614	7.44444	5.40224	4.0781	1.852	0	0	12.5308	0	6.31216	0.831877	0.565597	0.475085	5.22265	0	0	0.475085	0	2.17632	0.831877	5.05745	11.1532	9.11497	0.831877	0	2.69377	0	6.38059	0.475085	5.17153	9.22581	4.57289	13.7215	7.5359	7.14517	11.3485	17.4144	5.3799	11.2598	10.7616	8.06064	8.72018	0	1.73985	0.176323	0	5.30597	2.75061	8.4623	0	0	0	1.73985	0.176323	12.5402	5.22265	10.0092	5.8495	0.722466	9.01279	0.333424	5.87529	11.156	11.5939	6.31379	6.99164	1.95233	3.1177	0	0	0	0.604071	0	1.4957	4.41414	0	3.90111	0	0.604071	8.9739	5.2075	7.40506	0.604071	7.15441	13.0093	5.43296	7.4591	8.36759	7.76089	15.9924	1.42761	2.09085	9.91707	5.34554	9.50204	0.176323	5.11312	0.176323	9.96044	0	0	0.475085	6.79533	5.66562	3.14078	2.50843	6.18527	0	11.3933	1.79494	0	1.4957	2.29572	2.85798	5.3572	0	2.09085	0	0.604071	0	0.176323	0.176323	4.20555	0	1.79494	1.852	13.4471	0.604071	1.95233	0	0	0	0	0	0	0	0	0	0.176323	11.3986	3.02857	3.85	10.6029	5.11853	0.604071	6.54674	3.26303	4.86245	0	0.333424	2.97085	0.722466	6.82629	7.95024	0.176323	0	0	0	0	11.1388	10.0915	10.1117	8.96446	6.49474	0.831877	0.475085	0	8.75512	4.41007	0.176323	2.62059	0	10.1585	2.47508	0.333424	0.933573	7.28309	0.176323	0	0	0.176323	6.03584	1.28096	9.84565	0	0	0	0	0	0	0.176323	0	1.73985	7.88545	0.176323	3.48543	7.7254	13.2973	7.17532	3.79701	0	2.17632	2.54102	0	1.20163	0.722466	2.29572	1.1177	2.33342	0.176323	0	0.604071	0.933573	4.7366	4.84499	0	4.14323	0	0	0	0	0	0	0	0	5.70957	0.722466	0	0.604071	0.722466	0.333424	15.8332	4.93404	10.2988	5.99209	9.80777	1.42761	7.72007	1.62293	4.49953	9.06002	0.333424	0	0.604071	1.95233	0.333424	0.604071	1.42761	0	11.3963	3.24336	10.7347	1.1177	0.545968	2.69377	7.42652	11.3589	0	1.68257	10.6995	2.13422	0	0	0	0.333424	1.4957	4.06695	15.8101	4.86493	13.0262	13.289	6.49554	15.0528	6.07253	10.7571	7.5352	0	0	0.604071	2.04614	0	0	5.48027	3.42895	10.8168	1.79494	1.4957	0.831877	6.8711	7.736	3.65421	0.0976108	8.62319	0.604071	5.24031	0.176323	0	0.176323	0	0	0	0	0	0	0	0	0	0	0	0.333424	2.47508	2.93357	0	1.02857	0	0	9.24003	14.4345	4.22651	12.2662	4.10014	5.09128	11.1864	7.05192	14.6731	7.44444	12.0867	0.933573	6.26566	0.176323	0	0.333424	0	0	0	0.176323	0	0	0	0.176323	0	0	0.333424	0	0.333424	0	0	0.176323	0.333424	1.02857	0	0.189034	0.189034	0.176323	0.176323	0	0	0	0	0	0.333424	0	0.176323	0.333424	0.176323	0	0	0	0.831877	0	0.333424	0.604071	0.604071	0	0	0	0.176323	0.333424	0	0.176323	0	0	0	0	0.176323	0	0.176323	0.176323	0	0	0	0.604071	0.176323	3.1177	0	0.176323	0.731183	0	0	0.333424	0	0.333424	0	0.333424	0.176323	0.475085	0	0	0	0	0.333424	1.02857	0.333424	0.333424	1.35614	0.333424	0	0	0	0.321928	0.321928	0	0.176323	0	0.176323	0	0	0	0	0	0	0	0.333424	0	0	0	0	0	0	0	0	0	0	0.176323	0	0	0	0	0.333424	1.4957	6.6153	0.475085	0.176323	0	0.176323	10.1776	0.604071	4.3978	1.93357	1.9222	0.0976108	5.10769	0.333424	3.0054	0	2.90881	4.30451	0	3.11936	4.32337	0	3.42761	0	2.83188	4.80529	6.36475	2	9.79006	10.0562	5.83643	3.51349	4.1643	1.1177	5.29646	4.15381	0.831877	1.73985	1.95233	5.35262	3.18269	7.12236	6.08364	2	0	5.39335	0.475085	0.722466	5.3107	1.56071	2.57289	1.56071	6.01569	0	0	2.50843	2.04614	0	0	1.73985	6.31379	7.1531	0.176323	0.722466	0	1.02857	3.74093	2.44095	5.60881	4.58075	0	0	0.176323	0.176323	0	0	0	2.50843	4.33271	0.604071	0.0976108	0	0.176323	0	0	0	8.11925	0.176323	0	0	0	0	0	0	0	0	0	0	0	7.02547	2.88362	7.02547	0.333424	0.176323	0.333424	0	0	0	3.52982	0.933573	0	0	0	0	0	0	0	0	0	0	0	0	0.475085	0.475085	0	0	0	0	0.604071	0	0	0	0	0	0	0.176323	0.176323	0	0	2.69599	0	0	0	0	0	0	0	0	0	6.51001	5.85922	2.95977	0	0.333424	0	0	5.32012	1.95233	0	0	4.66448	7.73071	0	0.176323	8.17168	1.42761	7.30342	0.722466	7.04341	7.25257	2.72247	5.50112	0	0	3.14078	0	1.23266	5.0798	5.60496	4.18507	1.10434	6.84361	1.18903	5.45022	5.01748	9.43586	2.57289	0	4.17393	2.13422	0	0.722466	0.15056	0.0565835	3.22342	0	4.21568	4.99413	2.88362	0.176323	10.4967	1.4957	4.22651	5.15583	0	0	0	0	0	5.51349	0	0	2	0	0.189034	1.20163	0	0	0	0.475085	1.1177	0	0	0	0	0	0	0	0.831877	0.333424	0	1.1177	0	1.02857	0	0.604071	0	0.475085	0	0	0	0	0	1.20163	0.176323	0.333424	0.176323	1.02857	0	0	0	0	0.176323	0	0	0	0	0	0	0	8.66199	6.05572	9.94736	0.333424	4.86493	11.4423	0.333424	3.57773	6.34873	0.263034	10.1372	9.48929	9.25162	11.9536	4.18507	8.04434	0	0	0	0	0	0	0	0	0	0	0	0	0	0	0	0	0	0	0	0	0	0	0	0	0	0	0	0	0	0	0	0	0	0	0	4.05572	0	0	0	0.831877	0	0	0	0	0	0	0	0	0	0	0	0	0	0	0	0	0	0	0	0	4.1643	8.4446	0	0	0	0	0	0	0	0.176323	0	0	1.20163	7.33637	0	0	0	0	0	0	2.47508	0	0	0	5.52982	2.37016	0	0	0	0	0	0	0	0	0	0	0	0.176323	0	0	0	0	0	0	0	1.20163	0	0	0	0	0	0	0	0	0	0	0	1.42761	0	0	0	0	0	0	0	0	0	0	0	0	2.75061	0	0	0	0	0	0	0	0	0.722466	0	0.176323	0	0.176323	0	0	0	0.475085	0	0	0	0	0	0	0.333424	0	0	0	0	0	0	0	0.333424	0.176323	0	0	0	0.831877	0	0	0	0.333424	0	0	0	0	0	0	0	0.722466	0	0.176323	0	1.02857	0	0	0	0	0.333424	0	0	0.263034	0.604071	0	0.831877	1.68257	7.94486	0	8.35676	0	0.831877	0.475085	0	0	0	0.176323	0	0	0.333424	13.7351	0	0	7.51751	0	0	0	0.176323	0	0	0	0.176323	0	0	0	0	0	0	0	0	0	0	0	0	0	0.189034	0	0	0.176323	0	7.22516	2.50843	0	5.82985	6.80206	0	0	0	0	0	0.333424	0.475085	0	0.176323	0	0.176323	0.333424	1.56071	0	0	0	0	0	2.57289	0	0.333424	0	0	0	0.176323	0	0	0.189034	0	0	0.176323	0	0	0	0	0	0	0	0	0.176323	0	0	0	0	0.176323	0.176323	3.60881	0.333424	4.74362	0	0	0	0	0	0	0	0.831877	0	0	0	0	0.176323	0	0.475085	0	0	0	0	0	0	0	0.176323	0	2.44095	0	0	0	0	0	0	0	0	0.604071	0.475085	1.02857	0	0	0	0.604071	0	0	0	0	0	0	0	0	0	0	0	0	0	0	0.475085	0	0	0	0	0	0	0	0	0	0	0	0	0	0	0.333424	0	1.62293	0.333424	0.176323	0	0	0	0	0	0	0	0	0	0.176323	0	0	0	0	0	0	0	0.176323	0	0	0	0	0	0	0.176323	0	0.176323	0	0	0	0	0	0	1.20163	0	0	0	0.176323	0	3.44626	0.604071	0	0.176323	0	0	0.176323	0.176323	0	0.176323	0	0	0	0	0.176323	0.722466	0.604071	0	0	0	0.176323	0	0	1.4957	0	0	0	0	0.176323	0	0	0	0	0	0	0	0.176323	0	0	0	0.604071	0.176323	0.475085	0	0	0	0	0.176323	0	0	0	0	0	0	0	0	0	0	0.176323	0	0.176323	0.176323	0	0	0	0	0.176323	0	0	0	2.90881	0	0	0	0	0	0	0	0	0.722466	0	0	0	0.176323	0	0	0.475085	0	0	0	0	0	0.176323	0	0	0	0.176323	0	0	0	0	0	0	0	0.176323	0	0	0	0	0	1.68257	0	0	0.831877	0.475085	0.176323	0	0	8.32953	6.67906	9.73069	4.79857	4.43162	5.12928	16.0069	5.71287	1.79494	7.7075	0.831877	0.722466	0.176323	2.85798	0	1.95233	0.176323	0.475085	1.1177	0	6.94005	8.11655	2.75061	0.333424	6.11103	0.604071	2.60407	0.933573	4.13258	5.33878	7.7734	0	0.831877	0	1.28096	0	0	0.933573	0	1.79494	0.176323	0	0	0	0	0	0	0.176323	0	0	0	0	0	0	0	8.07591	1.73985	0.176323	1.53107	7.24679	1.35614	1.73985	0.722466	0	0	4.79753	2.25701	2.09085	4.37851	0	4.22651	0	3.05137	0.333424	0.604071	0	0	2.04614	0.475085	0	0	0	0	0	0.604071	3.54597	0.333424	0	0.475085	0	0	0.475085	0	0	0.722466	1.02857	2.80529	13.8569	6.68285	0.111031	0.189034	0	0.333424	0.0565835	0.176323	2.09424	0.163499	0	0	8.05148	12.958	0.263034	14.1531	0.263034	14.1307	10.3303	11.6787	11.6787	10.339	0	0	0	0	0.176323	0.604071	10.2332	8.91561	12.4251	11.8032	8.07964	4.96947	6.21762	10.7885	8.01341	10.262	7.1632	0	0	0	0	0	0	0	0	0	0	0	6.52669	10.0727	8.88963	6.38405	8.01067	9.91512	8.01067	10.3232	7.7037	4.5097	5.15583	11.2419	10.1278	2.36177	6.52669	5.44626	6.21762	8.36986	9.78213	2.47508	4.81865	7.07232	3.67129	9.51432	5.16631	7.36115	6.05832	9.6789	8.01067	8.94921	8.01067	8.0838	9.08608	7.62103	10.803	5.16269	7.20916	5.30451	10.9474	7.74551	4.00988	8.80497	6.25588	2.47508	0.604071	0.475085	7.51444	4.77136	5.10224	0.333424	0	0.475085	2.09085	0.163499	0	0.731183	0.871844	0.333424	0	0.9855	0	1.28688	0.432959	0.613532	0	0.505891	0	1.05658	0.356144	0.956057	0.0565835	1.02857	0.201634	0	0	0	0	0.475085	0	0.176323	0.918386	0	0.0426443	0.176323	1.1177	0	1.59455	0	0	0.333424	0.176323	0	1.29866	0.176323	0.516015	2.13422	2.72247	0.333424	0	0	2.54102	0.863938	1.25096	0.485427	2.20477	3.44626	1.79494	0.831877	1	0	1.05658	1.54102	2.82171	5.07382	0.176323	1.1177	5.47379	0.831877	0	0.669027	4.16993	1.25096	0.613532	0.475085	0.604071	0.411426	0	0.333424	0	2.06695	0	1.05658	0	1.69599	0.333424	1.73985	2.80735	3.48156	2.7866	0	0	0	3.90111	1.02857	0	0.176323	0	0	0	0	0.176323	0	0	0	0	0	0	0	0	0.333424	0.475085	0	0	0	0	0	0	0	2.44095	0	0	0	0.176323	0	0	0	0	0	0	0	0	0	0	1.73985	8.54813	0	0	0	0	0	0.604071	0	0	0	0.933573	0.333424	0	0	0	0.176323	0	1.02857	0.176323	0	0	0	0	0	2.80529	0.604071	0	0	1.62293	1.62293	0.933573	0.505891	0	4.08916	0	0	0	0	0.333424	0	0	0	0	0	0	7.52262	4.25626	0	2.50843	5.11312	0.333424	0	0	0.475085	0.722466	1.90304	0	0	3.91361	2.93357	0	0.604071	8.62961	1.02857	0.475085	0	0	0	0.475085	4.91552	4.80529	0.475085	0	0.333424	0	0	0	0	0.475085	0.333424	1.68257	0	0	0	0	0	0	0	0.604071	0.333424	0	0	0	0	0	0	0	0	0	0	0	0	0	0	0	0	0	0	0	0	0	0	0	0	0	0	0	0	0	0	0.176323	0	0	0	0	0	0	0.176323	0	0	0	0	4.85848	1.02857	0.176323	2.93357	0	0	0.722466	0	2.83188	0	0	0	0	0.475085	1.90304	5.75168	6.02148	0	0.933573	1.1177	1.95233	2.47508	0.933573	4.80529	0	0	0	0	0	0	0.722466	0	0	0	0	3.42895	0.176323	0.176323	0	0	0.475085	0	0	0	0	0	0	0	0	0	0	0	0.722466	1.1177	0	0.333424	1.02857	0.176323	0	0	0	0	0	0	0	0	0	0	0	0	0	1.95233	0.176323	0	1.848	0	1.9486	0.111031	0	0	1.20163	0.604071	0.176323	0.604071	0	0.176323	0.176323	0.722466	5.62819	1.79494	0	0	0.176323	2.85798	9.50074	3.09592	3.0054	0.333424	4.15381	0.176323	0	0	0	2.72247	1.20163	8.25522	0	0	0	0.176323	5.44162	2.85798	1.1177	0.176323	2.93357	3.63923	0	0	0	4.97039	1.79494	0	0.722466	0	1.20163	0	0	0	0	0.176323	0	0.333424	0	0	1.8953	0	0	0	0	0	0	0	0	0	0	0	0	0.176323	0	0	0.176323	0	0	0	0.333424	0.176323	0	0.333424	0	0	0	0	0	0	0	0.475085	0.176323	0	0	0.176323	0	0	0	0	0	0	0.176323	0	0	0	0	0	5.17672	4.06695	0	0	0	0.176323	0	0	0	0	0	0	0	0	0.176323	0	0	0.176323	0	0	0	0	0.604071	0	0	0	0	0	0	0	0	0	0.333424	0.176323	0	0	0	0	0	0	0	0	0	0	0	0	0.594549	0.163499	0	0	0.176323	0	0	0	0	0	0	0	0	0	0.333424	0	0	0	0	0	0	0	0	0	0.176323	0	0	0	0	0.176323	0.333424	0	0	0	0.333424	0	0	0	0	0	0	0	0	0	0.176323	0	0	0	0	0	0	0	0	0	0	0	0.176323	0	0	0	0.176323	0	0.176323	0	0	0	0.176323	0	0.333424	0	0	0	0	0	0	0	0	0	0	0	0	0.604071	0.333424	0.176323	0	0	0	0	0	0	0	0	0	0	0	0	0	0	0	0.333424	0	0.333424	0.176323	0.333424	0	0	0	0	0	0	0	0	0	0	0	0	0	0	0	0	0	0	0	0	0	0	0	0	0	0	0	0	0	0	0	0.176323	0.722466	0	0	0.176323	0	0.722466	0	0	0	0	0.333424	0	0	0	0	0	0	0	0	0.333424	0	0	0	0	0	0.176323	0	0	0	2.13422	0.176323	0	0	0.176323	0	0.176323	0	0	0	0	0.176323	0.176323	0	0.485427	0	0	0	0	0	0	0	0.176323	0	0	0	0.475085	0	0	0	0	0	0.176323	0	0	0	0	0.176323	0	0	0.333424	0	0	0.475085	0	0	0	0	0	0	0	0	0	0	0	1.1177	0	0	0.475085	0	0	0.176323	0	0	0	0	0	0	0	0	0	0	0	0	0	0	0	0	0	0	0	0	0.176323	0	0.176323	1.90304	0.333424	2.29278	0.333424	0.475085	0	0	0	0	0	0	0	0	0	0	0	0	0	0	0	0	0	0.176323	0	0	0	0	0	0	0	0	0	0	0	0	0	0	0	0	0	0	0	0	0	0	0	0	0	0	0	1.42761	6.43596	0	5.18706	1.20163	0	0.176323	0	0	0	0.333424	3.57773	0	0.722466	4.19535	0	7.1102	2.33342	0	0	1.68257	2.57289	5.28207	0	0	0	0	0.722466	0	0.333424	0	0	0	0	0	0.176323	0.176323	0	0.176323	0.604071	0	2.37016	3.07382	0	0	0	0	0	0	0	0	0	0	0	0.333424	0	0	0	0	0	0	0	0	0	0	0	0	0	0	0	0	0	0	0	0	0	0	0	0	0	0	0	0	0	1.20163	2.25701	4.86493	3.33914	0	0	0	0.176323	0.333424	2.93357	0	0	3.54597	1.28096	0	0	7.94568	1.42761	0	0	0.333424	0	0	0	0	0	0.831877	4.46532	0	0	0	0	2.09085	0	13.4246	9.06507	0.604071	3.78346	10.2957	0.176323	5.16631	0	0	1.62293	0	0	0	0.333424	1.02857	7.03177	0	2.66448	0.475085	4.76447	0.831877	0	0	0	4.4489	0	1.20163	6.72574	0	0	0.604071	0	0	0	0	1.20163	0	2.47508	0	1.73985	6.48156	4.60407	14.7542
30	SRR7153289	SRA	PRJNA471091	Placenta			Preeclampsia	Homo sapiens	female	disease		0.214125	5.20477	13.2041	2.52356	7.51617	0.321928	7.11541	3.30012	5.68454	3.10769	9.5156	0.411426	1.44361	11.0365	0.650765	9.55428	1.44361	8.76202	2.04264	0	6.00562	15.3875	0.111031	11.3103	3.83491	0	0	0.321928	0	0	0	0	1.75702	0	0	0	0.321928	0	0	0	0	0.214125	2.27798	1.95233	0.163499	0.163499	11.1789	0	0	0.214125	0.799087	0	0.111031	1.75702	0	0.111031	0	0	0	0.9855	0.575312	3.09085	7.42618	7.6153	6.92813	1.60881	12.4663	1.04963	12.5471	0	0	0.111031	0.321928	0.411426	0	0	0.214125	3.03738	0	0	0	0	0	4.20555	1.82375	4.23726	0.111031	3.53232	0	0	0	0	0	0	0	0	0	0	0	0	0.214125	0	0	0	0	0	0	0	0	0	0	0	0	0	0	0	0	0	0	0	1.25701	2.12433	0	1.10434	0	0	0	0	0.925999	0.111031	0	0	0.799087	0.214125	0.214125	0	0	0	0	0	0	0.411426	0	0	0	0.214125	0	0	0	0	0	0	0.214125	0.111031	0	1.87184	4.99865	8.87799	0	1.75702	0	0	0	0	0.321928	0	0.111031	0	1.10434	0	0.659925	0.111031	0	0	5.10224	15.5081	5.79181	4.71809	12.626	12.9137	13.8424	6.9357	6.93676	0	0.925999	0	0	0	0	0	0.111031	0.263034	0.367371	5.02989	5.74739	13.0007	5.60288	0.731183	0	3.94673	0	0.214125	0.321928	0.111031	1.95233	0.214125	0.731183	2.80323	0.575312	0	1.30451	0	7.02558	0	0	10.4971	0.863938	3.79286	0.411426	0	0	1.98185	0	0	0.111031	0	0	0	0.0565835	1.52607	0.214125	0.495695	0	1.15704	0	0	0	0	4.79233	0	0	0.321928	1.10434	3.9991	0	0.15056	0.925999	2.9782	0	1.57046	0.411426	2.66221	6.00562	7.56499	10.5199	1.10434	8.17797	6.19987	4.83845	2.27798	0	0	12.9519	0	5.851	0.214125	0.704872	0.495695	5.23993	0.9855	0	0	0	1.60407	0.863938	6.54319	11.5755	9.25791	0.214125	0	2.01078	0	6.09149	0.863938	5.89093	9.29094	4.89918	13.6371	7.95152	7.29609	11.3931	16.921	5.07082	11.2551	10.836	7.86895	8.92979	0	1.75702	0	0.214125	6.77294	3.38128	8.87006	0	0	0	2.41684	0	13.4181	5.78764	10.4324	6.24736	0.495695	9.10724	0.495695	5.58105	11.2372	11.7771	6.50605	7.52097	2.39506	2.12433	0	0.321928	0	0.111031	0	1.85599	4.29278	0	4.84248	0	0.214125	8.82474	5.12598	7.60318	0.411426	6.75168	13.075	5.4192	7.83725	9.05265	7.84631	15.9237	1.42223	1.83996	9.99904	5.25701	9.40429	0.111031	5.18388	0.111031	10.8218	0	0	1.25701	7.53349	6.43112	2.91648	2.41684	6.01302	0.111031	11.6264	0.799087	0.111031	1.82375	2.5435	2.66221	5.47865	0.111031	1.60881	0.111031	0.650765	0	0	0.575312	4.23113	0	1.71809	1.75702	13.752	0.411426	1.85599	0	0	0	0	0	0	0	0.111031	0	0.650765	11.5369	3.52231	4.46858	11.3746	5.82349	0.411426	6.55444	3.83491	5.81096	0	1.52607	4.75809	0.321928	6.85325	8.25526	0.111031	0.214125	0	0.214125	0	11.2963	10.4067	10.2637	9.79735	7.19928	0.731183	0.321928	0	9.32294	4.46858	0.111031	3.11437	0.214125	10.6352	2.52356	0.214125	1.40054	8.27216	0.863938	0.799087	0	0	5.19219	1.60881	10.3891	0	0	0	0	0	0	0.111031	0	1.85599	8.16526	0.411426	3.72901	8.32215	13.7741	7.80116	4.48414	0.111031	1.98185	2.22959	0	0.411426	0.731183	1.82375	0.650765	2.62293	0.799087	0	1.10434	1.20789	5.14608	4.90304	0	3.67356	0	0.111031	0	0	0	0	0.214125	0.111031	6.54581	0.214125	0	1.10434	0.575312	0.321928	15.8342	5.32193	10.5171	6.33771	10.0209	1.20789	7.85624	1.9222	4.50526	9.26945	0.214125	0	0.214125	2.12433	0.111031	0.411426	1.04963	0	11.4174	2.91648	10.8948	1.48543	0.0565835	2.76977	7.7339	11.5838	0	1.82375	10.7353	2.43829	0	0	0.111031	0	1.71809	4.06437	16.0457	4.84248	13.2451	12.7495	6.34074	14.7518	6.16892	10.9357	7.67835	0	0	0.495695	2.30159	0	0	5.68566	3.8679	11.431	2.58496	1.15704	1.30451	7.6792	8.13145	3.80219	0.0565835	8.99868	0.650765	6.14078	0	0	0	0	0	0	0	0	0	0	0	0	0.111031	0.111031	0.575312	2.43829	2.7866	0.411426	0.731183	0	0	9.42415	14.4606	4.28021	12.6253	4.19928	4.87922	11.1998	7.20936	14.899	7.83908	12.3851	1.48543	6.95117	0	0.111031	0.111031	0	0.214125	0	0.214125	0	0	0	0	0	0.111031	0	0.214125	0.321928	0.214125	0	0.411426	0.321928	0.575312	0.111031	0.214125	0.650765	0	0	0.321928	0	0	0	0	0.575312	0	0	0.495695	0.214125	0	0	0	0.863938	0.321928	0.495695	0.9855	0.411426	0	0	0	0	0.214125	0.111031	1.04963	0	0	0	0	0	0	0.321928	0.111031	0	0	0	0.495695	0.575312	2.99277	0	0	0.485427	0	0.111031	0	0	0.411426	0	0.411426	0.214125	0	0	0	0.214125	0	0	0.925999	0.111031	0.411426	1.25701	0.321928	0	0	0.214125	0.432959	0.432959	0.124328	0	0	0	0	0	0	0	0	0	0.214125	0.111031	0	0	0.321928	0	0	0	0	0	0	0	0.321928	0	0.111031	0	0	0.31034	1.98185	6.49281	0.495695	0	0	0	10.6711	1.15704	4.88606	2.14078	1.42761	0.333424	5.14282	0.111031	4.12681	0.111031	2.99277	4.79233	0	3.84398	4.71809	0	4.35755	0.111031	2.854	4.85499	6.88667	2.20477	10.4125	10.4749	6.28873	3.70487	3.97728	1.15704	5.30415	4.44692	0.9855	1.82375	2.3505	4.33414	3.17473	7.6008	6.55075	2.80323	0	5.42995	0.495695	1.52607	5.85873	2.30159	3.08066	2.37295	6.93381	0	0	2.43829	2.25399	0	0	1.52607	6.39506	6.94533	0.111031	0.925999	0	1.95233	4.54164	2.46205	4.66789	4.0505	0	0	0	0.863938	0	0	0	2.64155	4.55152	0.214125	0.111031	0	0	0.214125	0	0	7.83983	0.111031	0	0	0	0	0	0.111031	0	0.111031	0	0	0	8.13047	3.62176	8.13088	1.10434	0.495695	0	0	0	0	3.64039	1.40054	0	0	0.321928	0.111031	0	0	0	0	0	0	0	0	0	0.411426	0	0	0.111031	0.214125	0.650765	0	0.214125	0	0	0.111031	0	0.111031	0.411426	0.111031	0	2.41684	0.111031	0	0	0	0	0	0	0	0	6.98413	5.67412	2.9486	0.321928	0.575312	0	0	5.34234	2.01078	0	0	4.6011	7.45072	0	0.411426	8.36615	1.15704	7.54303	1.15704	7.06674	7.56993	2.9782	5.80632	0	0.815575	5.39403	0	1.75702	5.54164	5.56102	4.19061	1.01436	7.17862	1.07724	5.99458	5.32769	9.75607	3.16189	0	4.15462	1.54102	0	0.713696	0.321928	0	2.73335	0	4.30743	4.79233	3.03738	0.214125	10.2964	1.40054	4.6011	5.2114	0	0	0	0	0	5.9493	0	0	2.5656	0.111031	0	1.60407	0.111031	0	0	0.214125	1.57046	0	0.111031	0	0.214125	0	0	0	0.650765	0.321928	0	3.74093	0.111031	0.799087	0	0.321928	0	0.495695	0	0	0	0.214125	0.111031	2.22959	0	0.321928	0.321928	1.25701	0	0.214125	0.214125	0	0.263034	0	0	0	0	0	0	0	8.57149	6.30232	9.95964	0	4.85699	11.296	0	1.25701	6.37816	0.411426	10.24	9.36934	9.65785	12.4977	4.73606	8.36291	0	0	0	0.214125	0	0	0	0	0	0	0	0	0	0	0	0	0	0	0	0	0	0	0	0	0	0	0	0	0	0	0	0	0	0	0	3.7761	0	0	0	0.575312	0	0	0	0	0	0	0	0	0	0	0	0	0	0	0	0	0	0	0	0	4.21179	8.53563	0	0	0	0	0	0	0	0	0	0	0.863938	7.58361	0	0	0	0	0	0	1.57046	0	0	0	5.615	2.60407	0	0	0	0	0	0	0	0.111031	0.111031	0	0	0	0	0	0	0	0	0	0.321928	1.10434	0	0.584963	0	0	0	0	0	0	0	0	0.111031	0.214125	0	0.411426	0.495695	0.111031	0	0	0.575312	0.214125	0	0	0	0	2.93357	0	0	0	0	0	0	0	0	0.411426	0	0.111031	0	0	0	0	0	0.575312	0	0	0	0	0	0	0.111031	0	0	0	0	0.321928	0	0	0.111031	0.799087	0.214125	0	0.214125	0.321928	0	0	0	0	0	0	0	0.111031	0	0	0	1.60881	0	1.40054	0	1.04963	0	0	0	0	0	0	0	0.0565835	0.214125	0	0.411426	1.9222	8.10324	0	8.65127	0.0565835	0.799087	0	0	0	0	0	0.214125	0	0.321928	14.2813	0.111031	0	7.63807	0.111031	0	0	0.650765	0.111031	0	0	0	0	0	0	0	0	0	0.111031	0	0	0	0	0	0	0.214125	0.214125	0.0426443	0	0.111031	7.66156	2.43829	0	6.74403	8.54326	0	0	0	0	0	0.214125	0.495695	0.111031	0.411426	0	0.111031	0.411426	1.68257	0.111031	0	0.214125	0	0.111031	2.83592	0	0	0.111031	0.111031	0	0	0	0	0	0	0.111031	0.863938	0	0	0	0	0	0	0	0	0.214125	0	0	0	0	0	0.411426	3.08066	0.321928	4.38612	0	0	0.411426	0	0	0.111031	0	0.111031	0	0	0.111031	0	0	0	0.321928	0.214125	0	0	0	0.111031	0	0	0	0	2.73335	0.111031	0	0	0.321928	0	0	0	0	0.321928	0.111031	0.9855	0.111031	0	0	0.575312	0.214125	0	0.111031	0.111031	0	0	0	0	0	0.111031	0	0	0	0	0.575312	0	0	0.111031	0	0	0	0	0.111031	0	0	0	0	0	0	0.731183	0.111031	0.863938	0.111031	0.111031	0	0	0	0	0.111031	0	0	0	0.214125	0.111031	0	0	0	0	0	0	0	0	0	0.321928	0	0	0	0	0.111031	0	0.214125	0.111031	0	0	0	0	0	1.98185	0	0	0	0.111031	0	3.14893	0.321928	0	0	0	0	0	0	0	0.411426	0	0	0	0	0.214125	0.731183	0.495695	0	0	0	0	0.111031	0	1.20789	0	0	0	0	0	0	0	0	0	0.214125	0.111031	0	0	0	0	0	0.650765	0	0.321928	0	0	0	0	0	0	0	0.495695	0	0	0	0	0	0.321928	0.214125	0.575312	0.111031	0.799087	0	0	0.214125	0	0	0.111031	0	0	0	4.15381	0	0	0	0	0.111031	0	0	0	1.25701	0	0	0	0	0	0	0.731183	0	0.111031	0	0	0.111031	0	0	0	0	0.214125	0	0	0	0	0.111031	0.111031	0	0.214125	0	0	0	0	0	1.40054	0.495695	0	0.575312	0.321928	0.214125	0	0.214125	8.87974	6.97292	9.97605	5.11228	4.87922	5.14608	15.4711	6.22863	2.15056	7.65693	0.575312	0.575312	0.111031	4.06437	0	2.71589	0.575312	0.214125	1.04963	0.111031	7.29912	8.44931	3.18745	0.321928	6.83061	0.863938	2.854	1.71809	4.80941	5.80684	8.32179	0.111031	1.52607	0	1.40054	0	0.111031	1.44361	0	1.10434	0	0	0	0	0	0	0	0.111031	0	0	0	0	0	0	0.495695	8.28415	2.26604	0	1.88753	7.52998	1.85599	2.09761	0.650765	0	0	5.12928	2.83592	2.66221	4.0993	0	3.93168	0	2.99277	0.863938	0.650765	0	0.111031	1.9222	0.321928	0	0.111031	0	0	0	0.111031	3.46989	0.584963	0	0.9855	0.111031	0	0.495695	0	0	1.10434	1.25701	2.22959	13.9969	7.64803	0	0.111031	0	0.321928	0	0.321928	2.32769	0.201634	0	0	8.39874	13.4649	0.0565835	14.6764	0.0565835	14.4808	9.91464	12.2407	12.2407	10.6966	0	0.111031	0	0.214125	0.214125	0.863938	10.8525	9.30604	12.9975	12.2069	8.48788	5.45418	6.29737	11.1644	8.29384	10.9064	7.50676	0	0.214125	0	0	0	0	0	0	0	0	0	6.95303	10.6386	9.17148	6.62965	8.29361	10.2909	8.29361	10.9934	8.24246	4.96809	5.71534	11.3402	10.3653	2.29866	6.95303	5.83036	6.29701	8.90524	10.3916	2.9486	4.86295	7.44667	3.97085	10.2419	5.53201	8.41507	6.43263	10.2929	8.29361	9.19284	8.29361	8.35944	9.40233	8.19727	11.2165	5.5472	7.28817	5.22766	11.3255	8.15066	4.53107	9.38249	6.42021	2.5656	0.321928	0.650765	7.90737	4.88313	5.7241	0.411426	0	0.495695	1.82375	0	0	1.02857	1.51096	0.111031	0	1.07724	0.0565835	1.41684	0.704872	0.536053	0	0.411426	0	0.83996	0.201634	0.411426	0.0426443	1.36737	0.137504	0	0	0	0	0.411426	0.111031	0.575312	0.713696	0	0.137504	0	1.30451	0	1.11103	0.0426443	0.214125	0.321928	0.0565835	0.411426	1.14405	0	0.584963	1.85599	2.5435	0.214125	0	0	2.854	0.367371	1.49057	0.731183	2.19535	3.43696	1.73118	0.659925	0.773996	0	0.847997	1.67807	2.43296	4.77821	0.214125	0.575312	5.50748	1.15704	0	0.650765	4.18903	1.49057	0.613532	0.731183	0.411426	0.575312	0.0565835	0.411426	0.495695	1.77821	0.111031	0.83996	0.956057	1.7137	0.650765	1.79077	2.80529	3.40599	2.68706	0	0	0	4.851	1.04963	0.111031	0.111031	0	0	0	0.321928	0.111031	0	0	0	0	0	0	0	0	0	0	0	0.214125	0	0	0.31034	0	0	1.68257	0.111031	0	0	0	0	0	0.214125	0	0	0	0	0	0	0	0.9855	8.3262	0	0	0	0	0	0.111031	0	0	0	1.64616	0.111031	0	0	0	0.214125	0	0.863938	0.214125	0	0	0	0	0.111031	3.97728	0.731183	0	0	1.79077	2.01078	0.9855	0.411426	0	3.96162	0	0	0	0	0.111031	0	0	0	0	0	0	8.0662	4.62527	0	2.69822	5.2709	0.495695	0	0	0.411426	0.111031	1.95233	0	0.321928	4.49506	3.65878	0	0.411426	8.17288	2.30159	0.799087	0	0	0.111031	0.799087	4.64443	5.14934	1.25701	0	0.214125	0	0	0	0	0.214125	0.214125	2.09761	0	0	0.214125	0	0	0	0	0.495695	0.411426	0	0	0	0	0	0	0	0	0	0	0	0	0	0	0	0	0	0	0	0	0	0	0	0	0	0	0.111031	0	0	0	0.111031	0	0	0	0	0	0	0	0	0	0	0	5.10559	0.575312	0.214125	2.7866	0	0	1.15704	0	1.64616	0	0	0	0	0.731183	2.41684	5.33378	5.78555	0	1.15704	0.863938	1.88753	2.20477	1.48543	4.91121	0	0	0	0	0	0	0.575312	0	0	0	0	3.46989	0.214125	0.214125	0	0	0.650765	0	0	0	0	0	0	0	0.650765	0	0	0	0.575312	1.20789	0	0.495695	0.575312	0.411426	0	0	0.111031	0.214125	0	0	0	0.214125	0.111031	0.111031	0.214125	0.214125	0	2.20477	1.10434	0	2.09761	0	2.12433	0	0	0	1.20789	0.799087	0.111031	1.20789	0	0.111031	0.411426	0.321928	6.0492	2.17632	0	0	0.925999	3.64962	9.27843	3.49057	3.56316	0.111031	3.99186	0.321928	0	0	0	2.75275	0.9855	8.78483	0	0	0	0	5.66477	2.99277	1.71809	0.575312	2.88557	3.99186	0	0	0	4.83845	2.22959	0	0.575312	0	1.15704	0	0	0	0	0	0	0.111031	0	0	1.31034	0	0	0	0.111031	0	0.111031	0	0	0	0.111031	0	0	0	0	0	0.111031	0	0.321928	0	0.111031	0	0	0.111031	0	0	0	0.111031	0	0	0.214125	0.214125	0.111031	0.321928	0	0.214125	0	0	0	0	0.111031	0	0.650765	0	0.214125	0	0.111031	0	5.87873	3.96162	0	0.321928	0	0.214125	0	0	0.111031	0	0	0	0	0.214125	0.111031	0.321928	0.111031	0.111031	0	0	0	0	0.731183	0.111031	0	0	0.111031	0.111031	0	0	0	0	0.214125	0.214125	0	0	0.111031	0	0	0	0	0	0	0	0	0	0.31034	0	0	0	0.321928	0	0	0	0	0	0.111031	0	0	0	0.111031	0.111031	0	0	0.111031	0	0	0	0	0	0.214125	0	0.111031	0	0.111031	0	0.214125	0	0	0	1.04963	0	0	0	0	0	0.111031	0	0.214125	0	0	0	0	0	0	0.111031	0	0	0	0	0	0	0.214125	0.111031	0.111031	0	0	0	0	0	0.111031	0	0.214125	0.111031	0.863938	0	0	0.111031	0	0	0	0	0	0	0	0	0	0.321928	0.731183	0.111031	0	0.111031	0	0	0	0	0.111031	0	0	0.111031	0.111031	0	0	0	0.214125	0.411426	0	0	0	0.321928	0	0	0	0	0	0	0	0	0	0	0	0.111031	0	0	0	0	0	0	0	0	0	0	0	0	0	0	0	0	0	0	0	0	0.799087	0	0	0.111031	0	0.731183	0	0.111031	0	0	1.10434	0	0	0.214125	0	0	0	0	0	0.411426	0	0	0	0	0	0	0	0	0	1.64616	0	0	0	0.321928	0	0.111031	0	0	0	0	0.111031	0	0.111031	0.847997	0	0	0	0.31034	0.214125	0	0	0.111031	0	0	0.111031	0.9855	0	0	0	0	0	0	0.111031	0	0.111031	0	0.111031	0	0	0.111031	0	0	0	0	0.111031	0	0	0	0	0	0	0	0	0	0.575312	0	0	0.321928	0	0	0	0.214125	0	0	0.111031	0	0	0	0	0	0	0.111031	0	0	0	0	0	0	0	0	0.214125	0	0	0	1.75702	0.214125	2.35332	0.321928	0.495695	0	0	0	0	0.111031	0.111031	0	0	0	0	0	0	0	0	0	0	0.111031	0.214125	0.111031	0	0	0	0	0	0	0	0	0	0.111031	0	0	0	0	0	0	0	0	0	0	0	0	0	0	0	0	1.52607	6.37539	0	5.23688	1.10434	0	0.9855	0	0	0	0.411426	2.80323	0	0.799087	4.81762	0.411426	7.32148	2.68032	0	0.111031	1.82375	3.00899	5.27984	0	0	0	0	0.111031	0	0	0.111031	0	0	0	0	0	0.214125	0	0	0.321928	0	2.09761	2.75275	0	0	0	0	0	0	0	0	0	0	0	0.111031	0	0	0	0	0	0	0	0	0	0	0	0	0	0	0	0	0	0	0	0	0	0	0	0	0	0	0	0	0	3.12102	3.30012	4.62994	3.18745	0	0	0.321928	0	0	2.83592	0	0	3.93923	1.40054	0	0	7.40267	0.9855	0	0	0	0	0	0	0	0	2.04264	6.27947	0	0	0	0	2.20477	0	13.6627	9.06902	0.575312	4.08576	10.2717	0.111031	5.38543	0.214125	0	1.35614	0	0	0.321928	0.111031	0.411426	7.81025	0	2.64155	0.411426	5.03518	1.10434	0.214125	0	0	5.27687	0	0.9855	6.77834	0	0	0.925999	0	0.111031	0.111031	0	1.95233	0	1.63227	0	1.04963	6.23649	4.82629	14.7912
31	SRR7153290	SRA	PRJNA471091	Placenta			Preeclampsia	Homo sapiens	female	disease		0	5.01703	13.5181	3.53232	8.73322	0.286881	7.84862	4.12516	6.34678	3.07211	10.0401	0.62293	2.45154	11.361	1.1375	9.83875	1.76553	9.36451	2.82782	0	6.57486	15.8852	0	11.3125	3.73444	0	0	0.286881	0	0	0	0	2.26604	0	0	0	0.15056	0	0	0	0	0	2.19849	1.51096	0	1.1375	10.8246	0	0	0	0.903038	0	0.62293	1.7137	0	0	0	0	0	0.411426	0.411426	2.77189	7.13924	6.93993	6.51791	1.5656	12.6895	0.286881	11.5374	0	0	0.815575	0.722466	0.286881	0	0	0.286881	3.35896	0	0	0	0	0	4.4822	2.23266	4.40327	0	3.49057	0	0	0	0	0	0	0	0	0	0	0	0	0.15056	0	0	0	0	0	0	0	0	0	0	0.286881	0	0	0	0	0	0	0	0	3.05311	2.13093	0	0.526069	0	0	0	0	0.526069	0.15056	0	0	0.815575	0.286881	0.722466	0	0	0	0	0.137504	0	0	0	0	0	0	0	0	0	0	0	0	0	0.526069	0.286881	1.5656	5.01659	9.86516	0	1.45418	0	0	0.15056	0	0	0	0	0	0.526069	0	0.815575	0.286881	0	0	5.04527	15.7227	6.66888	5.23688	13.2459	12.3366	13.7282	6.97407	6.99515	0	1.5656	0	0	0.286881	0	0	0	0.575312	0.678072	6.60585	0	13.5433	5.90256	0.62293	0	3.89045	0	0.411426	0.15056	0.15056	1.33342	0.286881	0.286881	2.87184	0.526069	0	1.45418	0	6.88509	0	0	10.595	0.722466	3.46336	0.411426	0	0.15056	2.50589	0	0	0	0	0	0	0	1.8953	0	0.15056	0	1.51096	0.722466	0	0	0	5.03606	0	0	0.15056	1.1375	3.90111	0	0.15056	1.61824	2.45154	0.286881	1.61824	0.411426	2.19849	6.09191	7.68643	10.4162	1.20789	7.60281	5.66931	4.3799	2.09424	0	0	13.0194	0	6.53076	0.526069	0.933573	1.20789	5.02636	0.526069	0	0.286881	0	2.9542	0.9855	5.48156	11.6097	9.33038	0.526069	0	1.39506	0	4.774	0.286881	5.45681	9.43919	5.06437	13.3922	7.63045	6.94755	10.8158	16.957	5.63807	10.3873	10.2828	8.23247	8.89948	0	2.29866	0	0.15056	6.02215	2.87184	8.3199	0	0	0.0703893	1.91839	0	13.156	5.5601	10.6621	6.2447	0.62293	9.02334	0.15056	5.76474	11.3463	12.0023	6.44741	7.60407	3.23113	2.4489	0	0.286881	0	0.411426	0	1.71809	4.36527	0	4.16912	0	0	8.32039	4.60999	7.16842	0.286881	6.37539	12.6295	5.06437	7.56712	8.98507	7.93852	16.1345	1.16993	1.91839	10.2183	5.23688	9.47298	0.15056	5.26003	0	10.4727	0	0	0.815575	7.22786	6.07788	3.51854	2.26604	5.51633	0.15056	11.5166	2.53356	0.15056	1.66903	2.50589	2.39232	4.96209	0.411426	1.27501	0	0.411426	0	0	0.15056	4.46074	0	2.09424	2.33056	13.5886	0.15056	1.20789	0	0	0	0	0	0	0.15056	0	0	0.722466	11.4208	3.31179	4.72738	10.2713	4.92125	0.62293	6.50208	4.0321	5.02768	0	1.81147	5.61412	0.526069	6.94696	8.19864	0.286881	0.263034	0	0	0	11.7374	10.8102	10.7052	9.86651	6.70984	0.411426	0.62293	0	9.07644	5.15299	0	2.40599	0	10.503	2.45154	0	0.815575	7.99441	0.411426	0.815575	0	0.15056	7.7666	0.9855	10.3165	0	0	0	0	0	0	0	0	1.81147	8.11515	0	3.56316	8.28582	13.8701	7.18745	4.34979	0	2.7137	2.66448	0	0.62293	1.45418	1.76553	0.15056	2.73552	0.526069	0	1.0635	0.815575	5.38716	5.42055	0	4.12019	0	0.286881	0	0	0	0	0.903038	0	6.7761	0.815575	0	0.722466	0.526069	0.526069	15.855	5.02148	10.6436	6.58796	10.2375	0.903038	8.03452	2.16672	4.5097	9.53041	0.15056	0.15056	0.526069	2.19849	0.15056	0.62293	0.9855	0	11.3669	3.96347	10.8704	1.20789	0.903038	2.93357	7.35808	11.0335	0	1.51096	10.4989	2.26604	0	0	0	0	1.45418	4.18666	15.8047	4.98732	13.2798	12.8466	6.56331	14.9206	6.02835	11.0326	7.92991	0	0	0.411426	2.91456	0	0	5.64443	3.94298	11.0041	2.36177	1.39506	1.0635	7.02713	8.25072	3.57168	0	8.94676	0.903038	5.42425	0.15056	0	0	0	0	0	0	0	0	0	0	0	0.15056	0	0.526069	2.13093	2.56071	0.411426	0.411426	0	0	9.50662	14.6067	4.6605	12.5752	4.40259	5.0018	11.611	7.43954	14.828	7.91103	12.4508	1.0635	7.12464	0	0	0.15056	0	0	0	0	0	0.15056	0	0	0	0	0	0	0.286881	0	0	0.815575	0.15056	0.722466	0	0	1.33914	0	0	0	0	0.286881	0	0	0.526069	0	0	0.411426	0	0	0	0	0.286881	0.15056	0.15056	0.722466	0.15056	0.15056	0	0	0	0	0.62293	0.62293	0	0	0	0	0	0	0.815575	0	0	0	0	1.20789	0.15056	2.95606	0	0.411426	0.62293	0	0	0.15056	0	0.411426	0.15056	0.411426	0	0	0	0	0.15056	0	0	0.722466	0	0.15056	0.903038	0.15056	0	0	0.163499	0.432959	0.432959	0.163499	0	0	0	0	0	0	0	0	0.15056	0	1.33342	0	0	0	0.15056	0	0	0	0	0	0	0.411426	0	0	0	0	0	1.45418	5.96417	0.526069	0	0	0.15056	10.5944	0.722466	4.4614	1.8679	1.68706	0.226509	5.12846	0.286881	4.01257	0.286881	2.63923	4.39506	0	3.63691	5.09212	0	4.12433	0.137504	3.31179	5.142	6.51759	2.63923	10.9506	10.5574	6.09866	3.40463	3.90111	0.62293	5.32553	4.3875	0.903038	1.20789	2.29866	3.93263	3.23113	7.63836	6.67976	3.14405	0	5.28207	0.62293	1.1375	5.84624	1.9782	2.7137	1.5656	6.89433	0	0	3.31179	2.33056	0	0.15056	1.39506	6.66888	7.56056	0	0.815575	0	1.66903	4.13422	2.29866	4.81916	4.17792	0	0	0	0.286881	0	0	0.15056	2.58736	4.92647	0.411426	0	0	0.286881	0.15056	0	0	7.96139	0	0	0	0	0	0	0	0	0	0	0	0	6.92766	3.14405	6.92766	0.722466	0	0.286881	0	0	0	3.76977	1.0635	0	0	0	0	0.15056	0	0	0	0	0	0	0	0	0.286881	0	0	0	0	0.286881	0	0	0	0	0	0	0	0.286881	0	0	2.12763	0	0	0	0	0	0	0	0	0	6.66278	6.04023	2.82782	0.15056	0.526069	0	0	5.59962	1.8953	0	0	1.9782	4.81352	0	0.526069	5.26153	0	4.86295	0.286881	7.43271	7.5741	2.97453	5.91648	0	0.0565835	5.26566	0	1.95233	5.43763	5.61265	4.18982	0.799087	7.14476	0.799087	5.77637	5.34127	9.72048	2.39232	0.111031	4.06091	1.85997	0	1.05658	0.111031	0.0703893	3.02326	0	4.4822	5.31397	2.99458	0	10.6213	1.1375	4.28688	5.33735	0	0	0	0	0	5.80761	0	0	2.33056	0	0.286881	1.45418	0	0	0	0.286881	1.76553	0	0	0	0.15056	0	0.15056	0	0.526069	0.15056	0.137504	4.59694	0.286881	0.526069	0	0.15056	0	0.62293	0	0	0	0.526069	0.15056	1.5656	0.15056	0.286881	0.15056	1.0635	0	0	0	0	0.15056	0	0	0	0	0	0	0	8.99314	6.58301	10.1554	0.526069	5.0691	11.5459	0.15056	3.69822	6.50383	0.0703893	10.4454	9.55173	9.69681	12.0828	4.12516	8.05593	0	0	0	0	0	0	0	0	0	0	0	0	0	0	0	0	0	0	0	0	0	0	0	0	0	0	0	0	0	0	0	0	0	0.15056	0	3.24793	0	0	0	0.903038	0	0	0	0	0	0	0	0	0	0	0	0	0	0	0	0	0	0	0	0	4.64155	8.31868	0	0	0	0	0	0	0	0	0	0	1.27501	7.44269	0	0	0	0	0	0	1.61824	0	0	0	5.76474	2.45154	0	0	0	0.286881	0	0	0	0.15056	0	0	0	0.15056	0	0	0	0	0	0	0	1.1375	0	0.137504	0	0	0.137504	0	0	0	0	0	0.15056	0.815575	0	0	0	0.15056	0	0	0.15056	0.286881	0	0	0	0	1.33342	0	0	0	0	0	0	0	0	0.286881	0	0	0	0	0	0	0	0.286881	0	0	0	0	0	0	0	0	0	0	0	0.15056	0	0	0.411426	0.286881	0	0	0	0.526069	0	0	0	0	0	0	0	0	0	0	0	1.39506	0	0	0	1.27501	0	0	0	0	0	0	0	0	0	0	0.286881	1.9782	8.25375	0.286881	8.87123	0.15056	0.286881	0	0	0	0	0.15056	0.411426	0	0.15056	13.0435	0	0	7.99192	0	0	0	0.526069	0	0	0	0	0	0	0	0	0	0	0.15056	0	0	0	0	0	0	0.400538	0	0	0	0	7.40888	2.63923	0	6.10098	7.74987	0.286881	0	0	0	0	0	0	0	0.62293	0.15056	0	0.722466	1.0635	0	0.15056	0	0	0	2.85	0	0	0	0.15056	0	0	0	0.137504	0	0	0	0.815575	0	0	0	0	0	0	0	0	0.15056	0	0	0	0.15056	0	0.286881	3.94298	0.411426	4.3799	0.15056	0	0.286881	0	0	0.15056	0	0.15056	0	0	0.15056	0	0	0	0.526069	0.286881	0	0	0.15056	0.15056	0	0	0	0	2.66448	0.286881	0	0	0.15056	0	0	0	0	0.526069	0	0.948601	0	0	0	0.722466	0	0	0.286881	0.15056	0	0	0	0	0	0.15056	0	0.15056	0	0	1.20789	0	0	0	0	0	0	0	0	0	0	0	0	0	0	0.286881	0	1.51096	0.15056	0.286881	0.15056	0	0	0	0.15056	0	0	0	0	0	0	0	0	0	0.286881	0	0	0.15056	0	0	0	0	0	0	0	0	0.526069	0	0	0	0.15056	0	0	1.51096	0	0	0	0	0.15056	3.16189	0.15056	0	0	0	0	0	0	0	0.526069	0	0	0	0	0	0.526069	0.62293	0	0.15056	0	0	0.526069	0	0.815575	0	0	0.15056	0	0	0	0.15056	0	0	0.411426	0	0	0.15056	0	0	0	1.0635	0	0.286881	0	0	0	0	0.286881	0	0	0.286881	0	0	0	0	0	0.286881	0	0.62293	0	0.411426	0	0	0	0	0	0.62293	0	0	0	3.94298	0	0	0.15056	0	0	0	0	0	1.1375	0	0.15056	0	0.15056	0	0	0.62293	0	0.411426	0.286881	0	0	0	0	0	0	0	0	0	0	0	0	0	0	0.286881	0	0	0	0	0	1.66903	0.722466	0	1.0635	0.526069	0	0	0.15056	8.98942	7.12918	9.6252	5.20711	5.1152	4.34979	15.0563	6.15279	2.33056	8.02608	0.815575	0.903038	0.15056	4.08831	0	4.10685	0.526069	0.15056	1.0635	0	7.32021	8.52172	3.07211	0.15056	6.40718	0.903038	2.85	1.1375	4.63517	5.98664	8.46638	0.15056	1.0635	0.15056	1.51096	0	0	0.9855	0	0.722466	0.286881	0	0.15056	0	0	0	0	0	0	0	0	0	0	0	0	8.61905	2.33056	0.286881	1.8953	7.61088	1.66903	2.05658	0.411426	0	0	5.20711	2.58736	2.91456	4.12516	0	4.33414	0	2.87184	0.722466	0.62293	0	0	1.71809	0.15056	0	0	0	0	0	0.15056	3.10769	0.286881	0	0.815575	0.526069	0	0.62293	0	0	0.815575	1.66903	3.09085	14.5148	7.8622	0	0.137504	0	0	0	0	1.76553	0.275007	0	0	8.20819	13.4391	0.0840643	14.3586	0.0840643	14.4948	10.4288	11.8744	11.8743	10.3842	0	0	0.15056	0	0.15056	0.411426	10.5068	9.23644	12.6064	11.8349	8.22848	5.06996	6.08916	10.8322	8.18602	10.4411	7.45845	0	0.15056	0	0.411426	0	0	0	0	0	0	0	6.83845	10.3146	9.01617	6.83567	8.18641	10.2838	8.18641	10.5384	8.1394	4.66278	5.14934	11.4987	10.5791	2.21101	6.83845	5.44261	6.09064	8.7912	10.257	2.73552	4.8953	7.38982	3.79805	10.0611	5.478	8.00169	5.86542	10.0732	8.18641	9.37981	8.18641	8.27543	9.26115	7.62965	10.9533	5.03298	7.07852	5.06307	11.0518	8.06872	4.66676	9.39225	6.60259	3.10769	0.411426	0.286881	7.83561	4.8953	5.50239	0.526069	0	0.286881	1.45418	0	0	0.713696	0.85599	0.286881	0	0.613532	0	1.4489	0.536053	0.163499	0	0.411426	0.0565835	0.695994	0.214125	0.903038	0.0976108	1.44361	0.15056	0.0703893	0	0	0	0.475085	0.15056	0	0.575312	0	0.0426443	0.286881	1.27501	0	1.33342	0	0	0.15056	0.286881	0.15056	0.757023	0	0.333424	1.61824	2.73552	0.722466	0	0	2.60407	0.389567	1.33342	0	2.1375	3.38957	1.96717	0.85599	0.722466	0	0.678072	1.66903	2.20163	3.85997	0.286881	0.526069	5.60437	1.0635	0	0.773996	4.71039	1.33342	0.163499	0.815575	0.9855	0.400538	0	0.286881	0	2.02503	0.0285692	0.678072	1.0635	1.71809	0	1.45418	2.50843	3.14241	2.32193	0	0.137504	0.286881	4.21257	0.62293	0.15056	0	0	0	0	0.286881	0.411426	0	0	0	0	0	0	0	0	0	0.15056	0	0.411426	0	0	0	0	0	1.66903	0	0	0	0	0.15056	0	0.286881	0	0	0	0	0	0	0	1.1375	8.85265	0	0	0	0	0	0.411426	0	0	0	0.903038	0.411426	0	0	0	0	0	1.51096	0.15056	0	0	0.137504	0	0.15056	0.9855	0.815575	0.15056	0	1.1375	1.5656	0.526069	0.411426	0	3.9222	0	0	0	0	0	0	0	0	0	0	0	7.98453	5.03826	0	2.93357	5.34908	0.411426	0	0	0	0.903038	2.01792	0	0.15056	4.57107	3.54473	0	0.286881	7.87836	1.0635	0.411426	0.15056	0	0	0.815575	4.59694	5.42761	1.45418	0	0.15056	0	0	0	0	0.286881	0.411426	1.852	0	0	0.15056	0	0	0	0	0.526069	0.526069	0	0	0	0.15056	0	0	0	0	0	0	0	0	0	0	0	0	0	0	0	0	0	0	0	0	0	0	0	0	0	0	0.286881	0	0	0	0	0	0	0	0	0	0	0	5.39815	0.903038	0.722466	2.56071	0	0	0.286881	0	1.27501	0	0	0	0	1.0635	2.09424	5.7148	5.90521	0	1.0635	1.1375	1.45418	2.01792	1.61824	5.18587	0	0	0	0	0	0	0.411426	0	0	0	0	4.21257	0.15056	0.15056	0	0	0.903038	0	0	0	0	0	0	0	0.15056	0	0	0	0.286881	0.722466	0	0.411426	0.62293	0.411426	0	0	0	0.286881	0	0	0	0.15056	0	0	0.15056	0.411426	0	1.852	0.286881	0	2.05658	0.214125	2.61353	0.137504	0	0	1.33342	0.903038	0	0.62293	0	0.411426	0.62293	0.411426	5.32948	2.36177	0	0	0.903038	4.22882	9.47165	3.38957	3.21412	0.286881	4.25399	0	0	0	0	2.93357	1.51096	8.71733	0	0	0.15056	0.286881	5.40939	2.91456	1.45418	0.15056	2.42223	4.26228	0	0	0	5.73254	2.09424	0	0.526069	0	1.76553	0	0	0.411426	0	0	0.15056	0	0	0	1.50589	0	0	0	0	0	0	0	0	0.15056	0	0	0	0.15056	0	0	0.15056	0	0	0.15056	0.286881	0	0	0.286881	0	0	0	0	0	0	0.15056	0.526069	0	0	0	0.15056	0	0	0	0	0	0	0	0	0	0	0.15056	0	5.64731	4.41007	0	0	0.286881	0	0	0	0	0	0.286881	0	0	0	0	0	0	0.15056	0	0	0	0	0.9855	0.286881	0	0	0	0	0	0	0	0	0.286881	0.15056	0	0	0	0	0	0	0	0	0	0	0	0	0.275007	0.411426	0	0	0.286881	0	0	0.15056	0	0	0.15056	0	0.15056	0	0.15056	0	0	0	0	0	0	0	0	0	0	0	0.15056	0	0	0.15056	0	0	0	0	0.815575	0	0	0	0	0	0	0	0	0	0.15056	0	0	0	0	0	0	0	0	0.15056	0	0	0.411426	0	0	0	0	0	0	0	0	0	0.526069	0.15056	0.815575	0	0	0	0	0	0.411426	0	0	0	0	0	0	0.722466	0.526069	0.15056	0	0	0	0.15056	0	0	0	0	0	0	0	0	0	0	0.15056	0.526069	0	0	0.15056	0.286881	0	0	0	0	0	0	0	0	0	0	0	0	0	0	0	0	0	0	0	0	0	0	0	0	0	0	0	0	0	0	0	0.286881	0.722466	0	0	0	0	0.526069	0	0	0	0	0.411426	0	0	0	0	0.15056	0	0	0	0.286881	0	0	0	0	0	0	0	0	0	1.8953	0	0	0	0.15056	0	0	0	0	0	0	0.411426	0	0	0.400538	0.15056	0	0	0.137504	0.137504	0	0	0	0.286881	0.15056	0	0.411426	0	0	0.286881	0	0	0	0	0	0	0	0	0	0.15056	0	0	0	0	0.15056	0	0	0	0	0	0	0	0	0	0.15056	0.411426	0.15056	0	0	0	0	0	0	0	0	0	0	0	0	0	0	0	0	0	0	0	0	0	0.286881	0	0	0	0.15056	0	0.15056	1.51096	0	2.82579	0	0.815575	0	0	0	0	0	0	0	0.15056	0	0.15056	0	0	0	0	0	0	0	0.15056	0	0	0	0	0	0	0	0	0	0	0.411426	0	0	0	0	0	0	0	0	0	0	0	0.15056	0	0	0	0	1.8953	6.65191	0	5.29389	1.66903	0	0.286881	0	0	0	0.526069	3.78031	0	0.62293	4.55766	0.15056	7.42358	2.42223	0	0	2.39232	3.23113	5.37955	0	0	0	0.15056	0.15056	0	0	0.15056	0	0	0	0	0.286881	0.286881	0	0.15056	1.1375	0	2.47768	2.13093	0	0	0	0	0	0	0	0	0	0	0	0	0	0	0	0	0	0	0	0	0	0	0	0	0	0	0	0	0	0	0	0	0	0	0	0	0	0	0	0	0	3.21412	3.07211	5.02636	3.54473	0	0	0.411426	0.15056	0	3.09085	0	0	4.23726	1.27501	0	0	7.57471	0.722466	0	0	0.286881	0	0	0	0	0	1.45418	6.10999	0	0	0	0	1.9782	0.15056	13.6424	9.34873	0.815575	3.78031	9.89401	0	5.56346	0	0	1.0635	0.15056	0	0.15056	0.411426	0.722466	7.38759	0.15056	2.89336	0.722466	5.24108	0.62293	0	0	0.15056	4.98231	0	1.27501	7.37712	0	0	0.62293	0	0	0.15056	0	2.29866	0	1.51096	0	1.45418	7.37234	4.6605	14.843
32	SRR7153291	SRA	PRJNA471091	Placenta			Preeclampsia	Homo sapiens	female	disease		0	4.83491	13.3093	3.33628	8.48152	0	7.51641	3.22342	5.97797	3.23726	10.1898	0.505891	2.11103	11.1406	0.422233	9.28202	1.23266	9.01711	3.08746	0	6.6851	14.3236	0	12.0768	3.88947	0	0	0.422233	0	0	0	0	3	0	0	0.0565835	0	0.0565835	0	0	0	0	2.33628	1.98185	0	0.739848	12.0349	0	0	0	1.07039	0	0.422233	1.33342	0	0	0	0	0	1.42761	0.226509	3.10601	7.65048	7.24346	7.52693	1.91839	11.977	1.12433	12.588	0	0	1.37851	0.422233	0	0	0	0.422233	3.55949	0.111031	0	0	0	0	5.07125	2.33628	4.72574	0	3.71589	0	0	0	0	0	0	0	0	0	0	0	0	0	0	0	0	0	0	0	0	0	0	0	0	0	0	0	0	0	0	0.111031	0	1.23266	2.23573	0	0.226509	0	0	0	0	1.0072	0.226509	0.321928	0	1.33342	0.226509	0.739848	0	0	0	0	0	0	0.226509	0	0	0	0	0	0	0.124328	0	0	0	0.505891	0.226509	0	1.67356	4.70708	8.76364	0	1.852	0	0	0.111031	0	0.948601	0	0	0	0.815575	0	0.422233	0.111031	0	0.111031	4.96209	14.6638	6.03848	5.44228	11.578	12.2939	13.5242	6.76607	6.71603	0	1.42761	0	0	0	0	0.226509	0	0.422233	0.505891	5.90472	0	13.0501	6.57456	0.669027	0.111031	3.01436	0.111031	0	0.879706	0.111031	1.852	0	0.226509	3.07382	0.879706	0	1.12433	0	6.41701	0	0	11.2768	0.505891	4.87823	0.422233	0	0	2.7137	0.111031	0	0	0.111031	0	0	0	0.739848	0	0.111031	0	0.739848	0.594549	0	0	0	4.84449	0	0	0	3.31179	4.21801	0	0.286881	1.7137	3.10266	0.422233	1.852	0.422233	2.53605	6.90183	7.71898	10.7242	1.51096	7.447	5.94275	5.1416	2.01078	0	0	12.1222	0	6.7252	0.659925	0.790772	1.37851	5.29205	0.948601	0	1.23266	0	3.73335	1.46989	5.43663	11.7789	9.8242	1.28096	0	1.42761	0	6.31687	0.669027	5.84046	10.0162	5.22226	12.5448	7.09571	6.91504	10.0601	17.5677	5.75756	9.90403	10.2284	7.35014	9.48814	0	1.63691	0.321928	0.226509	5.29057	2.69599	8.01274	0	0	0	1.51096	0	12.9999	6.01235	10.3939	6.11582	0.505891	10.0031	0.422233	6.46467	11.336	10.9107	6.01391	7.57947	3.21101	1.51602	0	0	0	0.321928	0	2.26003	4.65935	0	4.5601	0	0.111031	8.33257	3.76977	6.73836	0.321928	6.00293	12.0427	4.66448	7.15886	9.41488	8.35187	16.5585	1.51096	2.07039	10.6328	5.56163	9.77605	0.111031	5.42995	0	10.3192	0	0	1.0072	6.58856	7.10811	4.01525	2.38128	5.90472	0.422233	11.1964	0.815575	0	1.46989	4.17871	2.83794	4.87774	0	1.17632	0.226509	0.321928	0	0	0.111031	3.9222	0	2.38128	2.40599	13.2914	0.321928	2.73335	0	0	0	0	0	0	0	0	0	0.226509	11.3625	4.89821	4.39643	9.85144	4.21801	1.17632	7.04691	4.79286	5.94017	0	1.59455	3.93168	0.739848	6.93192	7.67504	0.321928	0	0	0	0	11.6392	9.803	10.611	9.40807	6.2891	0.739848	0.422233	0	8.99047	4.03738	0	2.60881	0	10.4609	2.35896	0	0.879706	7.52074	0.879706	0.739848	0	0	6.45352	2.33628	10.8027	0	0	0	0	0	0	0	0	1.95233	7.52348	0.111031	3.50462	8.805	14.2375	7.43196	3.33628	0	2.45154	2.4957	0.422233	1.33342	1.67356	1.46989	0.594549	2.01078	0.111031	0	1.17632	0.422233	5.08534	4.64501	0	4.9644	0	0.226509	0	0	0	0	0.321928	0	6.5292	0.739848	0	0.815575	0.739848	0.111031	15.8271	6.15401	11.1423	5.82757	10.8866	2.12763	7.85175	2.87184	4.36737	9.13589	1.46989	0	0.226509	1.37851	0	0.111031	0.669027	0.111031	11.322	3.28836	11.0289	1.46989	1.74846	2.82171	7.60311	11.4514	0	2.12763	10.2748	1.88753	0.111031	0	0	0.422233	1.12433	4.13093	15.7549	5.91289	13.5646	13.7226	5.98185	15.3575	6.53574	11.1679	8.03177	0	0	0.879706	2.23573	0	0	6.60984	3.32481	10.7014	3.30012	1.33342	1.852	7.29591	8.13319	3.64962	0	9.48645	1.07039	5.7952	0.111031	0	0	0	0	0	0	0	0	0	0	0	0.111031	0	0.505891	3.80529	3.58015	0.111031	0.505891	0	0	9.95485	15.2212	4.41346	13.263	3.77926	5.55244	11.5642	7.58639	14.9891	7.9514	12.4003	2.04264	7.44948	0	0.111031	0.669027	0	0	0	0	0	0	0	0	0	0.111031	0	0	0.111031	0.111031	0	0.226509	0.422233	0	0	0.111031	0.422233	0	0	0	0	0.111031	0	0	0.321928	0	0.111031	0.321928	0.111031	0	0	0	0.321928	0.111031	0.111031	1.51096	0.948601	0	0	0	0	0.226509	0	0.422233	0	0	0	0	0.111031	0	0.739848	0	0	0	0	0.321928	0.422233	2.80323	0	0.505891	0.584963	0	0.594549	0	0	0.422233	0	0	0	0	0	0	0	0.111031	0	0.879706	0.111031	0.879706	1.33342	0.226509	0.226509	0	0	0	0	0.124328	0	0	0	0	0	0	0	0	0.422233	0	0.879706	0	0	0.226509	0	0.111031	0.111031	0	0	0	0.422233	0.111031	0	0	0	0	0.505891	1.91839	6.09993	0.505891	0.111031	0	0	10.7393	0.669027	4.95745	1.82782	1.71809	0.263034	5.96924	0.226509	4.8339	0	3.33628	5.17233	0	4.38474	5.25096	0.111031	3.54844	0.422233	3.60051	5.81481	6.9191	2.4957	10.5174	10.3023	6.15218	3.83086	3.94579	1.23266	5.98368	4.64501	1.42761	2.12763	1.46989	4.41954	3.02857	8.76895	6.71548	3.04439	0.111031	5.0045	0.321928	1.37851	5.93687	2.47249	4.20555	2.42761	7.44319	0	0	3.31179	1.63691	0	0.111031	1.23266	6.51602	6.6744	0.111031	0.879706	0	1.17632	3.63923	3.51728	6.11416	5.17911	0	0	0	0.739848	0	0	0	2.4957	4.30086	0.321928	0.176323	0	0.226509	0	0	0	7.142	0	0	0	0	0	0.505891	0	0	0	0	0	0	6.07039	2.20789	6.07039	0.669027	0.321928	0.422233	0.321928	0	0	3.31179	0.879706	0	0	0.111031	0	0	0	0	0	0	0	0	0.226509	0	0.111031	0	0	0	0.111031	0.739848	0	0.111031	0	0	0.226509	0	0	0.226509	0	0	2.33342	0	0	0	0	0	0	0	0	0	8.25946	7.80032	2.83996	0	0.422233	0	0	5.89869	2.57773	0	0	4.22497	7.51341	0	0.669027	8.43379	0.948601	8.48997	0.879706	7.5766	6.39094	2.75061	5.36702	0	0.263034	5.5552	0	2.12763	5.30743	7.90905	4.1811	0.847997	7.25597	0.847997	5.5157	5.91886	10.3308	3.37295	0.422233	5.22033	2.82375	0.0285692	1.25096	0.464668	0.0285692	3.58736	0	4.34625	4.99322	2.75061	0.226509	11.4073	1.17632	5.10685	6.04592	0	0	0	0	0	5.63807	0	0	3.47379	0	0	1.28688	0	0	0.321928	0.226509	1.0072	0	0.226509	0	0	0	0	0	0.321928	0.111031	0	3.89821	0.111031	0.594549	0	0.422233	0	0.111031	0	0	0	0.111031	0.226509	1.51096	0	0.111031	0.111031	0.669027	0	0.111031	0	0	0.367371	0	0	0	0	0	0	0	9.85342	5.90472	11.4121	0	5.40395	11.9221	0.111031	2.26003	6.7811	0.275007	10.0899	9.46477	9.33089	12.0273	4.75702	8.21267	0	0	0	0.111031	0	0	0	0	0	0	0	0	0	0	0	0	0	0	0	0	0	0	0	0	0	0	0	0	0	0	0	0	0	0	0	4.21179	0	0	0	0.545968	0	0	0	0	0	0	0	0	0	0	0	0	0	0	0	0	0	0	0	0	5.12805	9.46459	0	0	0	0	0	0	0	0	0	0	1.37851	7.87369	0	0	0	0	0	0	1.98185	0	0	0	6.03298	3.07382	0	0	0	0	0	0	0	0.226509	0	0	0	0	0	0	0	0	0	0.111031	0	0.815575	0	0.333424	0	0	0	0	0	0	0	0	0	0.669027	0.111031	0	0	0.111031	0	0	0.226509	0.505891	0	0	0	0	2.26003	0	0	0	0	0	0	0	0	0.879706	0	0	0	0	0	0	0	0.226509	0.111031	0.111031	0	0	0.111031	0	0.111031	0.111031	0	0	0	0.111031	0	0	0.111031	0.505891	0	0	0	0.594549	0	0	0	0.111031	0	0	0	0	0	0.226509	0	1.0072	0	0.111031	0	1.0072	0	0	0	0.111031	0.226509	0	0	0.0565835	0.111031	0	0.739848	2.04264	8.0575	0.321928	8.8748	0.422233	0.505891	0	0	0	0	0.321928	0.321928	0	0.505891	12.9007	0	0	8.10418	0.0565835	0.0565835	0	0.226509	0	0	0.226509	0	0	0	0	0	0	0	0	0	0	0	0	0	0	0.333424	0	0.111031	0	0	6.8596	2.87184	0	7.03111	8.51546	0.111031	0	0	0	0	0.111031	0.321928	0	0.422233	0.111031	0	0.669027	1.23266	0	0	0	0.111031	0	2.63923	0	0	0	0	0	0	0	0	0	0	0.111031	0.815575	0	0	0.111031	0	0	0	0	0	0.111031	0	0.111031	0	0.111031	0.111031	0.226509	2.63923	0	3.64386	0.111031	0	0.505891	0	0	0.111031	0	0.321928	0	0	0.226509	0	0.111031	0	0.669027	0.321928	0.111031	0	0.226509	0	0	0	0.111031	0	2.85599	0.226509	0	0	0.111031	0.226509	0	0.111031	0	0.226509	0.111031	0.739848	0	0	0	0.226509	0.321928	0	0.111031	0	0.111031	0	0.111031	0	0	0	0	0	0	0	0	0	0	0	0	0.111031	0.111031	0	0	0	0	0	0	0	0	1.12433	0.111031	1.67356	0.111031	0	0.422233	0	0	0	0.111031	0	0	0	0.111031	0	0	0	0	0	0	0	0	0	0	0	0	0	0	0	0	0	0	0	0	0	0.111031	0.111031	0	2.23573	0.111031	0.111031	0	0.111031	0.226509	2.67582	0.321928	0	0.111031	0.111031	0	0	0	0	0.422233	0	0	0	0.226509	0.321928	0.948601	0.321928	0	0	0	0.111031	0.111031	0	1.63691	0	0	0	0	0.226509	0.111031	0.111031	0	0	0	0.111031	0.226509	0	0	0	0	1.0072	0	0.505891	0	0	0	0.111031	0	0	0	0.111031	0.111031	0.226509	0	0	0	0.321928	0	0.226509	0	0.669027	0	0	0.111031	0	0	0.594549	0	0	0	3.60051	0	0	0	0	0	0	0	0	1.63691	0.111031	0	0	0.111031	0	0	0.505891	0	0.321928	0.111031	0.226509	0	0	0.111031	0	0	0.111031	0	0	0	0	0	0	0	0.111031	0.111031	0	0.111031	0	0	2.04264	0.669027	0	0.815575	0.226509	0	0	0.226509	8.26777	6.6222	8.51613	5.38819	4.69766	4.10266	14.6887	6.4591	2.51602	8.66074	0.422233	0.669027	0.111031	4.31325	0	3.78764	0.505891	0.422233	1.23266	0	7.0376	8.96662	5.14853	0.226509	6.8947	0.739848	3.11603	2.47249	6.16932	4.59574	7.66313	0	1.17632	0.111031	1.12433	0	0	0.739848	0	0.739848	0.111031	0	0	0	0	0	0.111031	0.111031	0	0	0	0.111031	0	0	0	8.20423	1.59455	0.321928	1.15056	6.86691	2.15704	2.40599	0.669027	0	0	5.36036	2.85599	2.55827	5.32265	0.321928	3.77926	0	3.64962	1.23266	0.111031	0	0	2.04264	0.321928	0	0	0.111031	0	0	0.226509	3.03034	0.584963	0	0.739848	0	0	0.226509	0	0	0.594549	1.12433	2.87184	13.8586	7.04789	0	0.111031	0	0.111031	0	0.422233	1.81558	0.238787	0	0	8.33145	13.8393	0.333424	13.4541	0.333424	14.0291	10.0555	11.57	11.57	9.97187	0	0.111031	0.226509	0.422233	0	0.226509	10.1369	9.44807	12.644	11.5685	8.32656	5.61206	6.16088	11.095	9.06007	10.4422	6.92493	0	0	0	0.111031	0	0	0	0	0	0	0	8.28744	9.85234	9.58259	6.40803	9.06013	10.5901	9.06013	10.2451	8.97218	4.80787	5.68061	10.7164	9.29728	2.41954	8.28744	5.74497	6.16108	9.21514	10.3648	2.81352	4.48027	7.44923	5.24982	9.38545	5.35438	6.94965	6.02547	9.0979	9.06013	9.59279	9.06013	8.42916	8.67856	8.43204	10.7537	4.35614	7.15076	5.39609	11.368	7.85941	4.75275	9.62501	6.89373	3.15704	0.879706	0.948601	9.00711	5.59842	6.99345	0.422233	0	1.12433	2.28688	0	0	0.356144	1.65076	0	0	1.0072	0	2.12763	0.275007	0.344828	0	0.275007	0	0.831877	1.07724	1.37851	0.298658	1.48543	0.250962	0.0565835	0	0	0.0565835	0.0976108	0.226509	0.321928	0.739848	0	0.0143553	0	1.28096	0	2.31325	0.389567	0.176323	0.137504	0.704872	0.111031	1.83996	0	0.454176	2.26003	2.43029	0.594549	0.111031	0.111031	2.5435	0.475085	1.47508	0	2.43296	2.83794	2.854	0.887525	0.748461	0	0.941106	1.61353	2.49825	1.8953	0.111031	0.594549	5.71754	1.63691	0.0565835	0.687061	4.59813	1.47508	0.344828	0.505891	0.594549	0.189034	0.0143553	0.632268	0	1.91073	0.422233	0.831877	1.0072	1.69153	0.226509	1.37851	1.95233	2.93734	1.79909	0	0	0.111031	5.8125	1.23266	0	0	0	0	0	0	0.948601	0	0	0	0	0	0	0	0	0	0.111031	0	0	0	0	0	0	0	1.7137	0	0	0	0	0	0	0.226509	0	0	0	0	0	0	0	1.23266	8.61806	0	0	0	0	0	0.111031	0	0	0	1.67356	0	0	0	0	0	0	0.815575	0.111031	0	0	0	0	0.111031	3.53854	0.739848	0	0	1.51096	1.852	0.321928	0.275007	0.111031	5.4941	0	0	0	0	0	0	0	0	0	0	0	7.50541	5.48896	0	2.92029	4.64501	1.07039	0	0	0.226509	0.422233	1.28096	0.226509	0	4.38474	3.26303	0	1.33342	9.77439	0.669027	0	0.111031	0	0	1.33342	3.848	4.46923	1.67356	0	0.111031	0	0	0	0	0.505891	0.111031	1.55582	0	0	0.226509	0	0	0	0	0.111031	0.739848	0	0	0	0	0	0	0	0	0	0	0	0	0	0	0	0	0	0	0	0	0	0	0	0	0.226509	0	0	0	0	0	0.321928	0	0	0	0	0	0	0	0	0	0	0	4.6153	0.505891	0.226509	2.75061	0	0	1.28096	0	2.15704	0	0	0	0	0.948601	1.23266	4.89821	6.16752	0	0.594549	1.07039	1.852	1.852	1.37851	4.06695	0	0	0.111031	0	0	0	0.422233	0	0	0.111031	0	3.07382	0	0	0	0	0.226509	0	0	0	0	0	0	0	0	0	0	0	0.815575	2.28688	0	0.739848	1.0072	0.739848	0	0.111031	0	0.226509	0	0	0	0.669027	0	0	0	0.226509	0	2.47249	0.321928	0	2.74846	0	2.40599	0.0285692	0	0	1.07039	0.948601	0.226509	1.91839	0	0.321928	0.594549	0.505891	5.98003	2.23573	0	0	1.0072	4.73931	9.3839	3.89821	3.14405	0.594549	4.94251	0.226509	0	0.111031	0	3.04439	1.46989	9.55223	0	0	0.111031	0	5.8212	3.28836	1.852	1.17632	2.28688	4.6153	0	0	0	5.52105	2.10098	0	0.594549	0	1.42761	0	0	0	0	0	0	0.422233	0	0	2.09761	0	0	0	0.226509	0	0.111031	0	0	0.226509	0.111031	0	0	0	0	0	0	0.111031	0	0.226509	0.422233	0	0	0.226509	0	0	0	0	0	0	0.226509	0.226509	0	0	0	0	0	0	0	0.111031	0	0	0.321928	0	0	0	0.111031	0	5.42257	3.848	0	0	0.111031	0.226509	0	0	0.111031	0	0.111031	0	0	0.422233	0.422233	0	0	0.111031	0	0	0	0	0.505891	0	0	0	0	0	0.111031	0.111031	0.111031	0	0.422233	0	0	0	0	0	0	0	0	0	0	0.226509	0.111031	0	0.678072	0.124328	0	0	0.879706	0	0	0.111031	0.111031	0	0	0	0.111031	0	0	0	0	0	0	0	0	0	0.111031	0	0.111031	0	0	0	0	0	0	0	0.111031	0	0.669027	0	0	0.111031	0	0	0	0	0	0	0	0	0.111031	0	0.111031	0	0	0	0	0	0	0	0.321928	0	0	0	0.111031	0	0	0	0	0	0.321928	0	0.879706	0	0	0.226509	0	0.111031	0.321928	0	0	0	0	0	0	0.321928	0.321928	0.111031	0	0.111031	0	0	0	0.226509	0	0	0	0.111031	0	0	0	0	0	0.505891	0	0	0	0.111031	0	0	0	0.111031	0	0	0	0	0	0.321928	0	0	0	0	0	0	0	0	0	0	0	0	0.111031	0.111031	0.111031	0	0	0	0	0	0	0.226509	0.948601	0	0	0.321928	0	0.505891	0	0	0	0	0.879706	0.111031	0.111031	0	0	0	0	0	0	0.815575	0.111031	0	0.111031	0	0.111031	0	0	0	0	2.35896	0	0	0	0.422233	0.111031	0.321928	0	0	0	0	0.111031	0.111031	0	0.879706	0	0	0	0.214125	0.333424	0	0	0	0	0	0.111031	1.12433	0	0	0	0	0	0	0.111031	0	0	0	0	0	0	0.111031	0.111031	0	0	0.321928	0	0	0	0	0	0	0	0	0	0	0.815575	0	0	0.321928	0.226509	0	0	0	0	0	0	0	0	0	0	0	0	0.111031	0	0	0	0	0	0	0	0	0.111031	0.111031	0	0.111031	1.42761	0	2.33342	0.505891	0.226509	0	0	0	0	0	0	0.226509	0	0	0.111031	0	0	0	0	0	0	0	0.111031	0	0	0.111031	0.111031	0	0	0	0	0	0	0.111031	0	0	0	0	0	0	0	0	0	0	0	0	0	0	0	0	1.46989	6.98299	0	5.43929	0.948601	0	0.505891	0	0	0	0.594549	3.68706	0.226509	0.815575	4.99684	1.42761	8.35354	2.01078	0	0.321928	2.61824	3.04439	5.64039	0	0	0	0	0.111031	0	0.111031	0	0	0	0	0.226509	0.111031	0.321928	0	0.111031	0.505891	0	1.12433	2.35896	0	0	0	0	0	0	0	0	0	0	0	0	0	0	0	0	0	0	0	0	0	0	0	0	0	0	0	0	0	0	0	0	0	0	0	0	0	0	0	0	0	1.63691	3.33628	5.33199	4.82324	0	0	0.226509	0	0	4.35544	0	0	4.74792	1.07039	0	0	8.83513	1.12433	0	0	0	0	0	0	0	0	0.31034	5.65478	0	0	0	0	2.26003	0	13.4783	9.3069	0.815575	3.39506	9.91769	0	5.14853	0	0	2.23573	0	0	0	0.422233	0.948601	6.95884	0	1.88753	0.879706	5.79077	0.739848	0.111031	0	0	3.12928	0	0.739848	6.93404	0	0	0.879706	0	0	0	0	3.34908	0	2.63923	0	1.91839	6.142	5.73254	14.0787
33	SRR7153292	SRA	PRJNA471091	Placenta			Preeclampsia	Homo sapiens	female	disease		0	4.98094	13.1382	2.67356	7.84386	0.286881	7.234	3.74201	5.69683	3.29719	9.80529	0.895303	2.15381	11.0954	0.807355	9.26573	1.60881	9.14573	2.1177	0	7.22882	14.5392	0	12.257	3.90689	0	0	0.807355	0	0	0	0	3.14731	0	0	0	0.286881	0	0	0	0	0	2.25399	1.83996	0.15056	0.941106	12.2443	0	0	0.15056	0.978196	0	0.978196	2.18903	0	0	0	0	0	1.19535	0.286881	3.46336	8.10664	7.81474	7.88417	1.79909	11.9537	0.722466	12.1508	0	0	0.722466	0.807355	0	0	0	0	3.37434	0	0	0	0	0	4.53481	1.44361	4.33342	0	3.38819	0	0	0	0	0	0	0	0	0	0	0	0	0.15056	0	0	0	0	0	0	0	0	0	0	0	0	0	0	0	0	0	0	0	2.89918	2.15381	0.62293	3.70708	0	0	0	0	0.286881	0	0	0	0.722466	0.15056	0.15056	0	0	0	0	0	0	0	0	0	0	0	0	0	0	0	0	0	0.516015	0	0.15056	1.05658	4.75756	8.62187	0.286881	1.83996	0	0	0	0	0.400538	0	0.400538	0	0.15056	0	0.286881	0.400538	0	0	5.19928	14.5283	6.39985	5.64039	11.8293	12.4743	13.1212	6.41261	6.42526	0.15056	1.19535	0	0.15056	0.15056	0	0	0	0.669027	0.765535	5.52544	6.4759	12.9346	6.77215	1.12433	0	2.34767	0	0	0	0	1.44361	0.15056	0.400538	3.38819	0.516015	0	1.60881	0	6.47849	0	0	11.4503	1.05658	5.05268	0.15056	0	0.15056	2.69822	0	0.15056	0	0	0	0	0	0.807355	0.15056	0.400538	0.15056	1.12433	0.722466	0	0.15056	0	5.60555	0	0	0.15056	0.15056	4.18824	0	0.15056	2.31615	3.26454	0	1.55582	0.516015	3.24945	6.93334	7.86685	10.4021	1.65535	7.70549	5.74551	5.1823	2.22033	0	0	12.4936	0	6.3147	0.62293	0.807355	1.12433	5.15664	0.62293	0	0	0	1.55582	1.12433	5.64328	11.538	9.62044	1.70487	0	2.31615	0	6.94228	0.400538	4.97591	10.4293	5.6372	12.623	7.54466	7.16752	10.3073	17.2782	5.1823	10.4378	10.6238	7.234	9.62498	0	2.43563	0	0.516015	5.53543	3.03738	8.09334	0	0	0	1.38405	0.15056	12.387	5.57016	10.6779	6.17093	0.722466	10.3326	0.15056	6.58271	11.4059	10.9793	5.93617	7.40591	3.29719	2.22033	0.15056	0.286881	0.15056	0.15056	0	2.28688	4.83036	0	4.22188	0	0.286881	8.70463	4.42358	7.20477	0.62293	6.2948	12.4267	5.24527	7.61147	8.9467	8.50787	16.2792	0.941106	2.36177	10.4102	5.67723	9.96728	0.15056	5.47314	0	10.9177	0	0	1.55582	6.72301	7.15775	3.38819	2.74631	5.74255	0.62293	11.4339	0.15056	0	1.44361	3.98732	3.24945	5.61824	0.15056	1.96717	0.15056	0.15056	0.286881	0.286881	0.400538	3.68257	0	2.95977	2.37851	13.3614	0.400538	2.59932	0	0.15056	0	0	0	0	0	0	0	0.516015	11.8091	4.68706	3.84298	10.2463	4.32625	0.978196	7.18041	4.31832	6.09887	0	1.44361	3.70708	0.400538	6.41447	7.98254	0	0	0	0.15056	0	11.3157	9.52572	10.2842	8.81208	7.15957	0.286881	0.807355	0	9.72899	4.43763	0.286881	2.80323	0	10.6978	2.62527	0.286881	1.26303	7.77979	0.722466	0.62293	0	0	6.86034	2.43563	10.9097	0	0	0	0	0	0	0	0	1.83996	8.02292	0	3.52982	8.64767	14.0661	7.26763	2.54597	0	2.72247	2.69822	0.400538	1.70487	1.19535	2.25399	0.722466	3.32769	1.12433	0	0.62293	0.895303	5.20789	4.59395	0	5.31506	0.15056	0.62293	0	0	0	0.400538	0	0	6.53154	0.978196	0	0.722466	0.516015	0.15056	15.965	6.55152	11.011	5.57984	10.4925	2.15381	7.91528	2.49313	4.27053	9.67048	1.65535	0.400538	0.722466	1.5008	0	0.400538	0.62293	0	11.4917	3.34341	11.0871	1.32769	1.926	2.93923	7.53294	11.4409	0	1.79909	10.8713	2.54597	0	0	0	0.895303	1.19535	4.38681	16.0116	6.18606	13.7592	13.5885	6.4733	15.1385	6.4941	10.9539	7.93322	0	0	1.38405	2.74631	0	0	6.58271	3.03738	10.1817	3.09424	1.05658	1.96717	6.89615	8.69035	4.34908	0	9.18095	0.722466	5.31687	0	0	0	0	0	0	0	0	0	0	0	0	0.15056	0	0.15056	3.74201	3.67016	0.400538	1.926	0	0	9.78185	15.0745	4.54782	13.4599	4.24641	5.90424	11.5177	7.85686	15.202	8.39686	12.759	1.75275	7.38845	0	0	0.722466	0	0	0	0.15056	0	0	0	0	0	0	0.286881	0	0	0	0	0.722466	0.286881	0.15056	0.15056	0	0.807355	0	0	0.286881	0	0.15056	0	0	0.722466	0	0.15056	0.516015	0.15056	0	0	0	0.516015	0.516015	0.286881	1.44361	0.978196	0	0	0	0	0.15056	0	0.516015	0	0	0	0	0	0	0.400538	0	0	0	0	0.15056	0.516015	3.26604	0	0.15056	0.286881	0	0	0.15056	0	0.62293	0	0.15056	0	0	0	0	0.15056	0	0	0.722466	0.516015	0	0.15056	0	0	0	0.263034	0	0	0.163499	0	0	0	0	0	0	0	0	0	0	0.895303	0	0	0	0	0	0	0	0	0	0.286881	0.286881	0	0.15056	0	0	0.526069	2.31615	6.08215	0.62293	0	0	0.15056	10.6387	0.978196	4.98231	2.08406	1.33342	0.367371	5.64645	0.286881	4.27873	0	3.40327	4.66278	0	4.98094	4.48671	0	3.63459	0.400538	3.19849	5.48929	8.02131	2.1177	10.19	10.0613	6.05441	3.40327	3.70708	1.12433	5.87283	4.66278	1.96717	2.54597	1.5008	4.852	2.89918	8.95518	6.45927	3.14731	0	5.06652	0.807355	0.978196	6.01167	2.18587	3.81044	1.96717	7.12918	0	0	2.72247	1.38405	0	0	1.19535	6.56468	6.6737	0.286881	0.62293	0	1.65535	4.20477	3.07553	5.41481	4.58736	0	0	0	0.286881	0	0	0.15056	2.76765	4.17073	0.15056	0.62293	0	0.15056	0.15056	0	0	7.3773	0.516015	0	0	0	0	0.978196	0	0	0	0	0	0	6.808	2.72247	6.808	0.895303	0.15056	0	0.15056	0	0	3.89627	1.44361	0	0	0	0	0.15056	0	0	0	0	0	0	0	0.15056	0.286881	0	0	0	0.286881	0.286881	0	0.137504	0	0.15056	0	0	0	0.400538	0	0	3.07382	0	0	0	0	0	0	0	0	0	8.11562	7.11239	2.81147	0.15056	0.516015	0	0	5.41481	2.08066	0	0	1.65535	4.0063	0	0.400538	5.4614	0	5.38163	0.15056	8.31899	7.00146	3.68257	5.8711	0	0.124328	5.75409	0	2.25399	5.32337	7.5338	3.82477	0.978196	6.93723	0.978196	5.42593	5.88338	11.3367	3.93734	0.432959	5.89893	3.0036	0.137504	2.29572	0.485427	0.0285692	4.9279	0	3.83188	4.88411	2.76765	0.15056	11.5303	1.60881	5.28947	5.44725	0	0	0	0	0	5.70432	0	0	2.98003	0.286881	0	1.65992	0	0	0.286881	0.286881	1.19535	0	0.400538	0	0	0	0	0	1.05658	0.62293	0.137504	0.400538	0	0.807355	0.15056	0.286881	0	0	0	0.15056	0.15056	0.15056	0.516015	2.08066	0.15056	0.15056	0.400538	0.62293	0	0	0	0	0.286881	0	0	0	0	0	0	0	8.98951	4.89966	10.7649	0.400538	4.87873	11.4828	0.62293	4.48027	6.90388	0.214125	10.1162	9.70439	8.96049	12.2418	4.54164	8.1004	0	0	0	0	0	0	0	0	0	0	0	0	0	0	0	0	0	0	0	0	0	0	0	0	0	0	0	0	0	0	0	0	0	0	0	4.82528	0	0	0	1.52607	0	0	0	0	0	0	0	0	0	0	0	0	0	0	0	0	0	0	0	0	4.68089	8.77864	0	0	0	0	0	0	0	0	0	0	0.895303	7.46336	0	0	0	0	0	0	1.44361	0	0	0	5.52356	2.87774	0	0	0	0	0	0	0	0.400538	0.15056	0	0	0	0	0	0	0	0	0	0.15056	0.62293	0	0.286881	0.15056	0	0	0	0	0	0	0	0	0.400538	0	0	0	0	0	0	0	0.15056	0	0.15056	0	0	2.79077	0	0	0	0.15056	0	0	0	0	0.722466	0	0	0	0.286881	0	0	0	0	0.15056	0	0	0	0	0.15056	0.400538	0.286881	0	0	0	1.05658	0.15056	0	0.15056	1.26303	0	0	0	0.286881	0	0	0	0.978196	0	0	0	0	0	0	0	0.807355	0	0.286881	0	1.32769	0	0	0	0	0.400538	0	0	0.15056	0.400538	0	0.807355	2.08066	8.00146	0.15056	8.92419	0.15056	1.12433	0.286881	0	0	0	0.400538	0	0	0.15056	14.1232	0	0	8.71723	0.0703893	0.0703893	0	0.400538	0	0.15056	0	0	0	0	0	0	0	0	0.15056	0	0	0	0	0	0	0.400538	0	0	0	0.0703893	7.07714	2.79077	0	6.12722	7.92428	0	0	0	0	0	0	0.62293	0	0.62293	0.400538	0	0.62293	0.807355	0	0	0.15056	0	0	2.67356	0	0	0	0	0	0	0	0	0	0	0	0.400538	0	0	0	0	0	0	0.15056	0	0.516015	0	0	0	0	0	0.286881	3.28096	0.15056	4.80271	0.15056	0	0.978196	0	0	0.15056	0	0.286881	0	0	0	0	0.15056	0	0.62293	0.15056	0	0	0	0	0	0	0.286881	0	3.35896	0.286881	0	0	0.15056	0	0	0	0	0.15056	0	1.12433	0	0	0	0.400538	0.15056	0	0	0	0.15056	0	0	0	0	0	0	0	0	0	0	0	0	0	0	0	0	0	0.15056	0	0	0	0	0	0	1.05658	0.15056	1.65535	0	0.286881	0.286881	0	0	0	0	0	0	0.15056	0.15056	0	0	0	0	0.286881	0	0	0	0	0	0.15056	0	0	0	0	0	0	0	0	0	0	0	0	0	1.60881	0.15056	0.15056	0	0.400538	0	2.40871	0.978196	0	0.286881	0	0	0	0	0	0	0	0	0	0.15056	0.15056	0.807355	0.62293	0	0	0	0.15056	0	0	1.83996	0	0	0.15056	0	0	0	0.286881	0	0	0.15056	0	0	0.15056	0	0	0	0.978196	0	0.516015	0	0	0.15056	0	0.400538	0	0	0.15056	0	0	0	0	0	0.15056	0.15056	0.15056	0	0.62293	0	0	0	0	0	0.516015	0	0	0	4.71094	0	0	0	0	0	0.15056	0	0	1.55582	0.15056	0.15056	0.15056	0.15056	0	0	0.400538	0	0.286881	0.15056	0	0.15056	0	0	0	0	0	0	0	0	0.286881	0.15056	0.15056	0	0.516015	0	0	0.15056	0	0	1.88362	0.286881	0	0.400538	0.400538	0	0	0.286881	8.41764	6.34926	8.57012	5.37816	4.49378	4.55459	15.1225	5.81609	2.25399	8.12231	1.44361	0.286881	0.15056	2.57289	0	3.67016	0.286881	0.62293	0.978196	0	6.62892	8.61239	5.00988	0.15056	6.69488	0.400538	2.69822	2.15381	6.12288	4.97591	8.24717	0	0.978196	0	1.5008	0	0	0.62293	0	0.62293	0	0	0	0	0	0	0	0.516015	0	0	0	0	0	0	0	8.12324	1.774	0	1.47508	6.70998	2.18587	1.926	0.400538	0	0	5.17433	2.46467	2.37851	5.09424	0.15056	4.03562	0	3.92695	0.807355	0.400538	0	0.15056	2.37851	0.400538	0	0	0	0	0	0.62293	3.62176	0	0.15056	0.722466	0	0	0.15056	0	0	1.55582	1.19535	2.93923	14.3998	8.15644	0	0.137504	0	0	0	0.15056	1.26903	0	0	0	8.50573	14.0467	0.400538	13.4454	0.400538	14.1045	9.48519	11.7931	11.7931	10.1699	0	0	0.286881	0	0	0.516015	10.5791	9.73134	12.9282	11.476	8.44406	6.25588	6.30943	11.0225	9.34915	10.6414	7.16742	0	0.286881	0	0	0	0	0	0	0	0	0	8.6422	10.234	9.81534	7.08905	9.34939	10.8874	9.34939	10.8627	9.26618	5.23534	6.14425	11.5104	9.90551	3.10769	8.6422	6.34678	6.31089	9.26526	10.4206	3.63343	4.64443	7.84587	5.81532	10.1549	5.76553	8.05664	6.53325	9.50577	9.34939	9.32109	9.34939	8.67645	8.78584	8.53788	10.6966	4.80426	7.30031	5.97154	11.7213	8.04248	4.82528	9.67827	6.92955	2.52105	0.516015	0.286881	8.83311	5.24907	6.52654	0.722466	0	1.38405	2.54597	0	0	0.565597	1.42223	0	0	1.22651	0	2.4489	0.286881	0.536053	0	0.85599	0	1.02857	0.516015	0.62293	0.31034	1.89918	0.176323	0	0	0.0426443	0.0703893	0.400538	0	0.344828	0.978196	0	0.389567	0.189034	1.55582	0	2.46728	0.344828	0	0.15056	0.400538	0.286881	1.73118	0	0.871844	1.65535	2.11103	0.286881	0	0	3.0993	0.400538	1.85599	0.137504	2.774	3.11103	3.14241	1.29866	1.07724	0	1.04264	1.69599	3.12928	6.39369	0.15056	1.72683	6.03936	1.65535	0	0.757023	4.7761	1.85599	0.536053	0.722466	1.05658	0.31034	0	0.286881	0	2.55582	0	1.02857	0.722466	1.74416	0.895303	2.62527	2.12102	3.90785	1.95606	0	0	0	5.58646	0.978196	0.286881	0.15056	0	0	0	0.15056	0.516015	0	0	0	0	0	0	0	0	0	0.286881	0	0	0	0	0	0	0	2.15381	0	0	0	0	0	0	0.286881	0	0	0	0	0	0	0	1.05658	8.95736	0	0	0	0	0	0.15056	0	0	0	1.12433	0.15056	0.15056	0	0	0.15056	0	0.722466	0.15056	0	0	0	0	0	3.76553	1.12433	0.286881	0	0.978196	1.5008	0.807355	0.85599	0	5.38128	0	0.15056	0	0	0.400538	0	0	0	0	0	0	7.01246	4.93593	0	3.59574	5.48253	0.400538	0	0	0	0.516015	1.75275	0.15056	0.895303	4.25475	3.05658	0	0.807355	9.90563	0.807355	0	0	0	0	1.65535	4.15299	5.06221	1.70487	0	0.400538	0	0	0	0	0.286881	0	1.88362	0	0	0	0	0	0	0	0	1.26303	0	0	0	0	0	0	0	0	0	0	0	0	0	0	0	0	0	0	0	0	0	0	0	0	0	0	0.15056	0	0	0	0.286881	0	0	0	0	0	0	0.15056	0	0	0	0	4.66903	0.807355	0.286881	3.16511	0	0	1.65535	0	1.926	0	0	0	0	1.19535	1.55582	5.37434	6.46809	0	1.05658	1.75275	1.5008	1.44361	2.22033	4.22959	0	0	0.286881	0	0	0	0.516015	0	0	0.15056	0	3.16511	0.286881	0.15056	0	0	0.286881	0	0	0	0	0	0	0	0.15056	0	0.286881	0	0.516015	1.05658	0	0.516015	1.12433	0.400538	0	0	0	0.15056	0	0	0.15056	0.400538	0	0	0.15056	0.400538	0	2.57289	0.722466	0	2.9782	0.111031	2.0036	0.137504	0	0	1.19535	0.286881	0.15056	1.44361	0	0.286881	0.516015	0.516015	5.90689	2.37851	0	0	0.516015	3.40327	9.2654	3.82069	3.37434	0.286881	4.31832	0.286881	0	0	0	2.98003	1.26303	9.50442	0	0	0.15056	0.15056	5.48929	2.72247	1.55582	0.516015	2.46467	3.81044	0	0	0	5.71617	2.04264	0	0.978196	0	1.55582	0	0	0.15056	0	0.15056	0	0.15056	0	0	1.7137	0	0	0	0	0	0	0	0	0.15056	0	0	0	0	0	0	0.286881	0	0.286881	0.15056	0	0	0	0.516015	0	0.15056	0	0	0	0	0	0.400538	0	0	0	0	0	0	0	0	0	0.15056	0.15056	0	0	0.15056	0	0	5.51001	3.46074	0.15056	0.15056	0	0	0	0	0	0	0.15056	0	0	0.286881	0	0	0.15056	0	0.15056	0	0	0	0.722466	0.15056	0	0	0	0	0.516015	0	0	0	0.286881	0.15056	0	0	0	0	0	0	0	0	0	0.15056	0	0	0.411426	0.163499	0	0	0.62293	0	0	0	0	0	0	0	0	0	0.15056	0	0	0	0	0	0	0	0	0	0	0	0.15056	0	0.15056	0	0	0	0	0	0.286881	0	0	0	0	0	0	0	0	0	0	0	0	0	0	0	0	0	0	0	0	0	0.15056	0	0	0	0	0	0	0	0	0	0.15056	0	0.286881	0	0	0	0	0	0.286881	0	0	0	0	0	0	0	0.62293	0.15056	0	0	0	0	0	0	0	0	0	0	0	0	0	0	0	0.807355	0	0.15056	0.15056	0	0	0	0	0.516015	0	0	0	0	0	0	0.15056	0.286881	0	0.15056	0	0	0	0	0	0	0	0	0	0	0.15056	0	0.15056	0	0	0	0	0.286881	0.722466	0	0	0.286881	0	0.807355	0	0	0	0	0.62293	0	0	0.286881	0	0	0	0	0	0.15056	0	0	0	0	0	0	0	0	0	2.59932	0.15056	0	0	0	0.15056	0	0	0	0	0	0	0.15056	0	0.713696	0.15056	0	0	0.137504	0.137504	0	0	0.286881	0	0.15056	0	1.12433	0	0	0.400538	0	0	0	0	0	0	0	0	0.400538	0.286881	0	0.400538	0	0	0	0	0	0	0.15056	0	0	0	0	0	0	1.12433	0	0	0.400538	0	0	0	0.15056	0	0	0	0.15056	0	0	0	0	0	0.15056	0	0	0	0	0	0	0	0	0	0	0	0.15056	2.04264	0.400538	2.22033	0.400538	0.807355	0	0	0	0	0	0	0.15056	0	0	0.15056	0	0	0	0.15056	0	0	0	0	0	0	0.15056	0	0	0	0	0	0	0	0.286881	0	0	0	0	0	0	0	0	0	0	0	0	0	0	0	0	1.75275	7.06447	0	5.26566	1.12433	0	0.62293	0	0	0	0.516015	3.81044	0	1.26303	5.73958	0.62293	7.94708	1.75275	0	0	2.15381	2.95977	5.22882	0	0	0	0	0.15056	0	0	0.15056	0	0	0	0	0	0.15056	0	0	0	0	1.60881	2.37851	0.400538	0	0	0	0	0	0	0	0	0	0	0.15056	0	0	0	0	0	0	0	0	0	0	0.15056	0	0	0	0	0	0	0	0	0	0	0	0	0	0	0	0	0	0	1.44361	3.26454	4.49378	3.78764	0	0	0.15056	0	0	3.69488	0	0	3.89627	0.807355	0	0	8.77508	0.516015	0	0	0.15056	0	0.15056	0	0	0	0.411426	5.39985	0	0	0	0	2.40871	0	13.7728	8.68377	0.807355	3.43296	10.4392	0	5.73363	0	0	2.37851	0	0	0.286881	0.15056	1.79909	7.3996	0.15056	2.0036	0.516015	6.53823	0.722466	0.15056	0	0	3.70708	0	0.722466	6.80774	0	0	0.807355	0	0	0	0	2.0036	0	2.6893	0	2.57289	5.96509	5.95257	14.0154
34	SRR7153302	SRA	PRJNA471091	Placenta			Preeclampsia, intrauterine growth restriction	Homo sapiens	female	disease		0	5.03298	13.2247	2.61589	7.63865	0	6.87098	3.22651	5.47735	2.98914	9.69038	0.367371	1.7137	10.5193	0.250962	8.91949	1.1635	8.12897	2.52356	0	6.76394	15.8526	0	11.0381	3.15218	0	0.137504	0.650765	0	0	0	0	2.29278	0	0	0.0703893	0	0.0703893	0	0	0	0.137504	1.67356	1.43829	0	0.464668	10.7708	0	0	0.137504	0.895303	0	0.650765	1.75702	0	0	0	0	0	1.03562	0.137504	2.40054	6.60541	7.03771	6.40701	1.58496	12.3717	1.58496	12.696	0	0	0.650765	0.367371	0	0	0	0.367371	2.9542	0.250962	0	0	0	0	4.05224	1.53605	4.13258	0	3.58736	0	0	0	0	0	0	0	0	0	0	0	0	0	0	0	0	0	0	0	0	0	0	0	0.137504	0	0	0	0	0	0	0.137504	0	3.12102	2.34767	0	1.38957	0	0	0	0	0.963474	0	0	0	0.739848	0	0.464668	0	0	0	0	0	0	0	0	0	0	0	0	0	0	0	0.137504	0.263034	0	0	0.137504	1.7137	3.56438	8.48828	0.137504	1.98185	0	0	0	0	0.367371	0	0.250962	0	1.09761	0	0.464668	0	0.137504	0	5.31723	15.3233	6.70598	4.86938	12.9466	12.4966	13.7457	7.20828	7.17832	0	1.22033	0	0	0	0	0	0	0.565597	0.565597	1.18903	7.35535	12.9347	5.54874	0.650765	0	3.80941	0	0	0.137504	0.137504	1.87184	0.464668	0.650765	3.10434	0.650765	0	1.28096	0	6.47119	0	0	10.7446	0.464668	3.68032	0.137504	0.137504	0	1.94486	0	0	0.263034	0	0.137504	0	0	1.38957	0	0.367371	0.137504	1.62761	0.565597	0	0	0.367371	5.11061	0	0	0	1.1635	4.3427	0	0.286881	1.49057	3.10434	0.250962	2.04963	0.137504	2.37295	5.90953	7.54241	10.3904	1.1635	7.99565	6.09149	4.53854	2.26303	0	0	13.2448	0	5.59455	0.137504	0.367371	1.28096	4.91073	1.09761	0	0.464668	0	2.58496	1.1635	5.02591	11.3221	9.18765	0	0	2.34767	0	6.12536	0.565597	4.38267	9.35445	4.9514	13.9632	8.07559	6.27445	10.3072	17.1458	4.98185	10.0531	9.19	7.91103	8.56415	0.137504	1.33342	0	0.137504	6.73145	3.12102	8.77179	0	0	0	2.74416	0.137504	12.827	5.37121	10.7277	6.41447	0.739848	9.08608	0.367371	5.47054	11.5231	12.0172	6.64198	6.88545	2.31904	1.79909	0	0.250962	0	0.137504	0	1.83592	4.13258	0	4.27352	0	0	7.87646	4.20085	6.65249	0.565597	6.30779	12.1776	4.64097	7.40905	8.93322	7.73721	15.7969	1.67356	1.79494	9.92687	5.33949	9.40567	0	5.04571	0.137504	10.4798	0	0	1.09761	7.3766	6.19239	2.61589	1.1635	5.07039	0.137504	11.5951	1.28096	0	1.75702	2.5008	2.01436	4.41886	0.137504	1	0	0.250962	0.250962	0	0.250962	3.80012	0	1.98185	2.14405	13.7708	0.367371	2.11437	0	0	0	0	0	0	0	0	0	0.367371	11.3125	3.46858	4.56194	11.3698	6.12928	0.367371	6.07532	3.51728	5.43596	0	0.650765	3.27798	0.367371	6.48575	8.16812	0.137504	0.286881	0	0	0	10.9555	9.77753	9.93204	9.13781	6.20065	0.137504	0.250962	0	8.75576	4.60763	0	3.0054	0	10.8738	2.68257	0.137504	1.09761	7.95536	0.464668	0.895303	0	0	4.34979	1.87184	10.6545	0	0	0	0	0	0	0	0	2.04963	7.97825	0.137504	2.82985	8.18656	13.8868	7.44741	4.17871	0	2.54844	2.61589	0.137504	1.22033	0.464668	2.26303	0.963474	3.21257	0.815575	0	1.09761	0.739848	4.82171	4.69488	0	4.0268	0	0.137504	0	0	0	0	0.367371	0	6.38681	0.565597	0	0.731183	0.464668	0.739848	16.1551	5.53387	10.263	6.12329	9.84434	0.895303	7.59798	1.75702	4.70044	9.2976	1.09761	0.137504	0.464668	2.08066	0.137504	0.250962	0.963474	0	11.7402	3.86691	10.8419	0.895303	0.411426	2.9542	7.88399	11.5621	0	1.33342	9.7344	2.04963	0	0	0	0	1.03562	4.32912	15.8109	4.76713	13.4393	13.4542	6.33181	15.1698	6.05702	10.9758	7.94163	0	0	0.963474	2.68257	0	0	5.3844	3.46858	11.5273	2.63923	1.83592	0.815575	7.61043	8.29916	3.94953	0.0703893	8.79636	1.7137	5.56468	0	0	0	0	0	0	0	0	0	0	0	0	0	0	0.250962	3.13586	3.18269	0.250962	0.367371	0	0	9.40476	14.4814	4.63517	12.8535	4.35614	4.84097	11.3037	7.54241	15.1531	8.00236	12.4211	1.53605	7.77241	0	0.137504	0.367371	0	0	0	0.250962	0	0.137504	0	0	0	0	0.137504	0	0	0.137504	0.137504	0.137504	0.464668	0.650765	0.250962	0.137504	0.565597	0.137504	0	0.250962	0	0.137504	0	0	0.137504	0	0.137504	0.650765	0	0	0	0	0.137504	0	0.250962	1.58496	0.367371	0	0	0	0	0.250962	0.367371	0.815575	0	0	0	0	0.250962	0	0.464668	0	0	0	0	0.250962	0.650765	2.93734	0	0	0.356144	0	0.137504	0	0	0.250962	0	0.367371	0.137504	0.137504	0	0	0	0	0	0.650765	0.250962	0.137504	0.739848	0.137504	0	0	0.263034	0.263034	0.263034	0.124328	0	0	0	0	0	0	0	0	0.250962	0	0.739848	0.137504	0	0.250962	0	0	0	0	0	0	0	0.250962	0	0.137504	0	0	0	2.34767	6.6768	0.815575	0	0	0	10.5885	0.464668	4.94298	2.30743	1.69153	0.389567	4.8505	0.367371	3.80941	0	2.84398	4.41549	0	3.95791	4.33628	0	3.61117	0.565597	2.97085	5.09043	7.23726	2.84398	10.7928	10.1993	5.83946	3.48156	3.97545	0.963474	5.40735	4.29499	0.815575	2.04963	2.04963	3.31179	3.18269	7.75662	6.25493	2.74416	0	4.92884	0.250962	0.963474	6.01525	2.74416	2.70266	1.94486	7.00607	0	0	2.68257	1.87184	0	0	1.83592	6.44791	7.1179	0	0.464668	0	1.22033	3.68706	2.63923	5.47054	3.63227	0	0	0	0.464668	0	0	0	2.14405	4.75221	0.464668	0.189034	0	0.250962	0.137504	0	0	7.35165	0	0	0.137504	0	0	0.250962	0.137504	0	0	0	0	0	8.23745	3.9222	8.23745	0.895303	0	0	0	0	0	4.36947	1.98185	0	0	0.464668	0.250962	0.137504	0	0	0	0	0	0	0	0.250962	0.464668	0	0	0	0.137504	0.367371	0	0.137504	0	0	0	0	0	0	0	0	1.7137	0	0	0	0	0	0	0	0	0	6.6388	5.68818	3.28392	0.137504	0.565597	0	0	5.3512	1.7137	0	0	5.21023	8.42387	0	0.250962	8.77132	0.739848	7.90989	0.963474	7.45992	7.71809	3.35332	5.83946	0	0	5.47054	0	1.7137	5.21179	5.83238	4.01525	0.773996	6.83048	0.773996	5.68285	5.15745	10.1823	3.44361	0.0703893	4.66846	2.12102	0	1.0635	0.389567	0.0703893	3.78764	0	4.14812	4.97774	2.89918	0	10.0169	1.1635	4.08491	5.04963	0	0	0	0	0	6.38681	0	0	2.5008	0.137504	0	1.02857	0	0	0.250962	0.367371	2.42492	0	0.137504	0	0.250962	0.137504	0	0	0.739848	0.464668	0	0.367371	0	0.565597	0.250962	0.367371	0	0.464668	0	0	0	0.137504	0	1.79494	0.137504	0.650765	0	0.963474	0	0	0	0	0	0	0	0	0	0	0	0	8.60415	5.93216	10.1042	0	5.00764	11.2115	0.137504	3.99277	6.58271	0.137504	10.267	9.55605	9.43072	12.2753	5.09466	8.1983	0	0	0	0.137504	0	0	0	0	0	0	0	0	0	0	0	0	0	0	0	0	0	0	0	0	0	0	0	0	0	0	0	0	0	0	0	4.0268	0	0	0	0.250962	0	0	0	0	0	0	0	0	0	0	0	0	0	0	0	0	0	0	0	0	4.14812	8.77195	0	0	0	0	0	0	0	0	0	0	1.49057	7.31768	0	0	0	0	0.0426443	0	1.83592	0	0	0	5.51317	2.42492	0	0	0	0	0.137504	0.137504	0.137504	0	0	0	0	0	0	0.137504	0	0	0	0.367371	0	0.739848	0	0.137504	0	0	0	0	0	0	0	0	0.137504	0.739848	0	0.464668	0.565597	0	0	0	0.250962	0.250962	0	0	0	0	2.72465	0	0	0.137504	0.137504	0	0	0	0	0.650765	0	0	0	0	0	0	0	0.464668	0	0	0	0	0	0.250962	0.250962	0	0	0	0	0.250962	0	0	0.137504	0.815575	0	0	0.250962	0.739848	0	0	0	0.137504	0	0	0	0	0	0	0	1.53605	0	0	0	0.565597	0	0	0	0	0.565597	0	0	0.0703893	0.367371	0	0	1.62761	8.2053	0	8.73701	0.0976108	0	0	0	0	0	0.137504	0	0	0.650765	12.8348	0	0	7.92576	0	0	0	0.250962	0.250962	0	0.137504	0	0	0	0	0	0	0	0.137504	0	0	0	0	0	0	0.263034	0	0	0	0	6.77768	2.70266	0	7.30734	8.65607	0	0	0	0	0	0	0.565597	0	0.565597	0	0	0.250962	1.49057	0	0	0.137504	0.137504	0	2.65992	0	0.250962	0	0	0	0	0	0	0	0.250962	0	1.1635	0	0	0	0	0	0	0.250962	0	0.137504	0.137504	0	0	0	0	0.367371	2.86196	0.250962	4.58496	0.250962	0	0.137504	0.137504	0	0.137504	0	0.367371	0	0	0.464668	0	0	0	0.137504	0.250962	0.137504	0	0.137504	0	0	0	0.250962	0	2.68257	0.137504	0	0	0	0	0	0	0	0.565597	0.250962	0.650765	0	0	0	0.464668	0.137504	0	0.137504	0.464668	0	0	0	0	0	0	0	0	0	0	0.565597	0	0	0	0	0	0	0	0	0	0	0	0	0	0	0.464668	0.137504	1.67356	0	0	0	0	0	0	0.367371	0	0	0	0	0	0	0	0	0	0.137504	0	0	0.367371	0	0.137504	0	0	0	0	0	0	0	0	0	0	0.137504	0	0	1.33342	0.137504	0	0.137504	0	0	2.14405	0.250962	0	0	0	0	0	0	0.137504	0.250962	0	0	0	0	0.250962	0.815575	0.367371	0	0	0	0	0.137504	0	1.09761	0	0	0	0	0.137504	0.137504	0.250962	0	0	0	0	0	0.250962	0.367371	0	0	0.250962	0	0.464668	0	0	0	0	0.250962	0	0	0.367371	0	0	0.137504	0	0	0.367371	0	0	0	0.250962	0.137504	0	0	0	0	0.367371	0	0	0	4.46597	0	0	0.250962	0	0	0	0	0	1.28096	0	0	0	0	0	0	0.250962	0	0.250962	0	0	0	0	0	0	0	0	0	0	0	0	0	0	0.137504	0.565597	0	0	0	0	0	2.17632	0.367371	0	1.03562	0.367371	0	0.137504	0.137504	8.86722	7.16742	9.22477	4.85499	4.70044	3.56438	13.7616	5.79338	2.37295	7.49153	0.963474	0	0	4.57894	0	2.74416	0	0.464668	0.815575	0.137504	7.1472	8.2546	3.07211	0.464668	6.76514	0.250962	3.19692	2.01436	4.52042	5.80064	8.65094	0.137504	1.53605	0.137504	1.62761	0.367371	0	0.565597	0	0.367371	0.367371	0	0	0	0	0.137504	0	0.137504	0	0	0	0	0	0	0	8.29765	2.0635	0.137504	1.7137	7.39163	1.62761	2.40054	0.367371	0	0	4.91695	2.29278	2.31904	4.43429	0	3.9222	0	2.7845	0.650765	0.650765	0	0.137504	1.43829	0.367371	0	0.250962	0.137504	0	0	0.565597	2.65764	0	0	0.963474	0	0	0.815575	0	0.137504	0.565597	1.58496	2.59455	14.4669	7.61765	0	0.356144	0	0.250962	0	0	2.29278	0.238787	0	0	8.67059	13.455	0	14.5588	0	14.4906	10.5094	12.1934	12.1934	10.8282	0	0	0	0	0	0	10.8266	9.40629	12.9096	12.3341	8.57338	5.61765	6.39352	11.2729	8.46336	10.9187	7.79688	0	0.137504	0	0.137504	0	0	0	0.137504	0	0.137504	0	6.88911	10.7077	9.3514	6.633	8.46262	10.683	8.46262	10.9282	8.30638	5.22805	5.60999	11.7073	10.6162	2.48285	6.88911	5.99458	6.39352	8.97496	10.4089	3.31179	5.45187	7.98003	4.36457	10.3765	4.78712	8.05918	6.5435	10.3354	8.46262	10.0017	8.46262	8.64371	9.56407	8.20252	11.3548	5.04876	7.38491	5.6311	11.144	8.23165	4.26679	8.96073	6.28688	2.70266	0.650765	0	7.99243	4.90641	5.56316	0.137504	0	0.963474	2.31904	0.124328	0.0285692	0.422233	0.731183	0.250962	0	0.83996	0	1.91839	0.298658	0.321928	0	0.250962	0	0.641546	0.367371	1.03562	0.137504	1.42223	0.464668	0.0703893	0	0	0	0.650765	0.137504	0.650765	0.613532	0	0.137504	0.137504	0.963474	0	1.96717	0	0.137504	0.137504	0.137504	0.137504	1.1635	0.0426443	0.815575	2.68257	3.40735	0	0	0	2.0036	0.432959	1.5509	0.356144	2.14078	3.56438	1.5008	0.879706	0.495695	0	0.669027	2.13093	2.05311	4.5008	0.565597	0.650765	6.00158	1.62761	0	1	4.97223	1.5509	0.298658	0.815575	0.765535	0.226509	0.0565835	0.137504	0.137504	2.10769	0.137504	0.641546	1.38957	2.13093	1.22033	3.08916	1.98185	2.78241	2	0	0.137504	0	4.86938	0.464668	0	0	0	0	0	0.250962	0.565597	0	0	0	0	0	0	0	0	0	0.565597	0	0.367371	0	0	0	0	0	2.34767	0	0	0	0.137504	0	0	0	0	0	0	0	0	0	0	1.83592	9.27875	0	0	0	0	0	0.137504	0	0	0	0.650765	0.137504	0	0	0	0.137504	0	0.963474	0	0	0	0	0	0	3.19692	0.815575	0.137504	0	1.79494	1.91073	0.565597	0.250962	0	4.1635	0	0	0	0	0.137504	0	0	0	0	0	0	7.65284	4.49633	0	3.27053	5.21762	1.09761	0	0	0.137504	0.815575	1.67356	0.137504	0.250962	4.42828	3.76977	0	1.1635	9.23618	1.79494	0.650765	0.137504	0	0.137504	0.963474	4.75702	5.58045	1.1635	0	0.739848	0	0	0	0	0.137504	0	1.1635	0	0	0	0	0	0	0	0.137504	0.815575	0	0	0	0	0	0	0	0	0	0	0	0	0	0	0	0	0	0	0	0	0	0	0	0	0.137504	0	0	0	0	0	0.137504	0	0	0	0	0	0	0.137504	0	0	0	0	4.92458	0.963474	0.565597	3.31179	0	0	1.09761	0	2.63923	0	0	0	0	1.09761	1.75702	6.0237	6.49426	0	1.28096	1.33342	1.7137	2.14405	1.79494	5.3512	0	0	0.137504	0	0	0	0.565597	0	0	0	0	3.58736	0.137504	0	0	0	0.137504	0	0	0	0	0	0	0	0.367371	0	0.250962	0	1.03562	1.38957	0	0.250962	0.963474	0.250962	0	0	0.137504	0.250962	0	0	0	0.250962	0	0	0.137504	0.137504	0	1.67356	0.565597	0	1.87971	0.263034	1.91073	0.263034	0	0	1.28096	0.963474	0.137504	0.963474	0	0.137504	0.895303	0.963474	5.71973	1.58496	0	0	1.22033	4.43429	9.2165	3.10434	2.54844	0.137504	3.87676	0.250962	0	0	0	2.61589	1.28096	8.59813	0	0	0	0.367371	5.33771	3.39232	1.7137	0.565597	2.47508	4.05224	0	0	0	5.26115	2.01436	0	0.250962	0	1.03562	0	0	0	0	0	0	0.250962	0	0	1.58496	0	0	0	0	0	0	0.137504	0	0.137504	0	0	0	0.250962	0	0	0.137504	0	0	0	0.137504	0	0	0	0	0.137504	0	0	0	0	0.137504	0.250962	0	0	0	0.367371	0	0	0	0	0	0	0.367371	0	0.137504	0	0.250962	0	5.31034	4.06005	0	0	0	0	0	0	0.137504	0	0	0	0	0	0.137504	0	0	0	0.137504	0	0	0	0.367371	0	0	0	0	0.137504	0.137504	0	0	0.137504	0	0.250962	0	0	0	0	0	0	0	0	0	0	0.137504	0	0.475085	0.238787	0	0	0	0	0	0.367371	0	0	0.137504	0	0	0	0.137504	0	0	0	0	0	0	0.137504	0.137504	0	0.367371	0	0	0	0	0	0.137504	0	0	0.137504	0.895303	0	0.137504	0	0	0	0	0	0	0	0	0	0	0	0	0	0	0	0	0	0	0	0.250962	0	0	0	0	0	0	0	0	0	0.367371	0	0.137504	0	0	0.137504	0	0	0.250962	0	0	0	0	0	0	0.250962	0.650765	0	0	0	0	0	0	0	0.137504	0	0	0	0	0	0.137504	0	0.250962	0.367371	0	0	0.250962	0	0	0	0	0	0	0	0	0	0	0	0.137504	0	0	0.137504	0	0	0	0	0	0	0	0.137504	0	0	0	0	0	0.137504	0	0	0	0	1.09761	0	0	0.137504	0	0.464668	0	0	0	0	0.367371	0	0	0.464668	0	0.137504	0	0	0	0.367371	0	0	0	0	0	0	0	0	0.137504	1.83592	0	0	0.137504	0.250962	0	0	0.137504	0	0	0	0	0	0.111031	0.565597	0	0	0	0.137504	0.356144	0	0	0	0	0	0	1.28096	0	0	0.137504	0	0	0.137504	0	0	0	0	0	0.137504	0.250962	0	0	0	0	0.464668	0.137504	0	0	0.250962	0	0	0	0	0	0	0.464668	0.137504	0	0.137504	0.250962	0	0	0	0	0	0	0	0	0	0	0	0	0	0	0	0	0	0	0	0	0	0.137504	0.137504	0.137504	0.464668	1.53605	0	2.37295	0	0.565597	0	0	0	0	0	0	0.137504	0	0	0	0	0	0	0	0	0.367371	0	0.137504	0	0	0	0	0	0	0	0	0	0	0.367371	0	0	0	0	0	0	0	0	0	0	0	0	0	0	0	0	1.7137	6.94181	0	5.03738	0.565597	0	1.22033	0	0	0	0.367371	3.82883	0.137504	0.250962	4.70543	0.963474	7.3466	2.45154	0.250962	0.367371	2.26303	2.97085	4.98641	0	0	0	0	0.367371	0	0	0	0	0.137504	0	0	0.367371	0	0	0.464668	0.464668	0.137504	2.31904	2.93546	0	0	0	0	0	0	0	0	0	0	0	0	0	0	0	0	0	0	0	0	0	0	0	0	0	0	0	0	0	0	0	0	0	0	0	0	0	0	0	0	0	2.70266	2.61589	5.21762	4.10098	0	0	0.565597	0.137504	0	2.98914	0	0	3.72901	0.815575	0	0	7.49681	0.650765	0	0	0	0	0	0	0	0	1.43829	5.95675	0	0	0	0	2.04963	0.137504	12.984	9.25389	0.565597	3.68706	9.70886	0.137504	5.79572	0	0	2.34767	0	0	0	0.250962	1.09761	7.853	0	2.23573	0.464668	5.95907	0.739848	0.250962	0	0	4.64616	0	0.815575	6.42643	0	0	0.815575	0	0	0	0.137504	2.37295	0	2.59455	0	1.22033	6.11873	4.74685	14.8063
35	SRR7153303	SRA	PRJNA471091	Placenta			Preeclampsia, intrauterine growth restriction	Homo sapiens	female	disease		0	5.10852	13.114	3.7148	8.12029	0	6.52372	3.23113	5.51854	3.6837	9.6335	0.713696	2.02503	10.9498	0.545968	9.11528	1.18903	8.90472	3.5097	0.124328	6.33914	14.098	0.124328	12.2565	4.73931	0	0	0.238787	0	0	0	0	2.79286	0	0	0	0.344828	0	0	0	0	0.238787	2.9542	2.21723	0	0.344828	11.1934	0	0	0	0.933573	0	0.62293	1.07039	0	0	0	0	0	0.344828	0.124328	2.9982	7.39583	6.73715	7.05409	2.03562	12.2589	1.4957	13.8413	0	0	0.545968	0.124328	0.238787	0	0	0.238787	3.73444	0.124328	0	0	0	0	5.0387	2.20163	5.0798	0	4.1811	0	0	0	0	0	0	0	0	0	0	0	0	0	0	0	0	0	0	0	0	0	0	0	0	0	0	0	0	0	0	0.238787	0	0.124328	1.90304	0	1.0635	0	0	0	0	0.632268	0.238787	0	0	1.18903	0.545968	0.713696	0	0	0	0	0.238787	0	0.238787	0	0	0.124328	0	0	0	0.124328	0	0.238787	0	0.238787	0.238787	0	1.24489	5.93074	9.40497	0	1.90304	0	0	0	0	0.124328	0	0	0	0.863938	0	0.356144	0	0	0	4.53916	14.4063	5.77373	4.94579	11.753	11.9606	13.4937	6.60896	6.55259	0.124328	1.18903	0	0	0	0	0.124328	0	0.748461	0.669027	1.69153	8.20638	13.6745	7.16872	0.545968	0	3.03562	0	0.124328	0.443607	0.238787	1.4489	0.238787	0.790772	3.17313	1	0	1.79077	0	6.30652	0	0	12.0531	0.443607	4.81609	0.238787	0	0	3.05137	0	0	0	0	0	0	0	1.40054	0	0.545968	0.124328	0.790772	0.443607	0	0	0.124328	4.50462	0	0	0.238787	0.632268	3.03562	0	0.286881	1.13093	3.0993	0	1.79077	0.443607	2.45154	6.4888	7.65664	11.0766	1.63227	7.38836	5.67666	5.2384	2.27202	0	0	12.2179	0	7.59783	0.782409	1.41684	1.18903	4.90689	0.713696	0	0.124328	0	1.93357	0.713696	5.04876	12.1435	10.2116	0.545968	0	2.12763	0	7.28633	1.3505	5.47249	9.89551	5.48446	12.8289	7.68888	7.02059	9.97701	17.5495	5.83946	9.43532	9.62801	7.34651	9.58652	0	2.49825	0	0.124328	6.22959	3.80219	8.51136	0	0	0.0703893	2.41414	0	13.0956	6.0974	9.61888	5.65335	0.238787	10.1916	0.238787	6.71973	11.4486	10.7249	5.93239	8.32039	3.63227	1.29866	0	0.124328	0	0	0	1.93734	4.85748	0	6.45022	0	0.443607	8.04969	3.0993	6.11082	0.545968	6.29297	11.8152	4.48156	6.95303	8.85916	8.38327	16.5374	1.0635	2.37573	10.5369	5.87357	10.0164	0.124328	5.53387	0.124328	10.4742	0	0	1.13093	6.17971	5.87578	3.59932	2.03562	5.45779	0.344828	10.8606	3.4019	0.124328	1	4.2032	2.79286	4.69432	0.238787	1.0635	0	0.124328	0	0	0.344828	3.97911	0	2.06695	2.61117	12.948	0.124328	1.3505	0	0	0	0	0	0	0	0	0	0.344828	11.2089	5.86888	4.8846	10.8259	5.27612	0.632268	6.10329	4.6792	5.05788	0	1	5.1819	0.443607	6.86542	7.63894	0.443607	0.163499	0	0	0	11.9884	10.2869	10.9518	9.84726	6.29499	0.545968	0.124328	0	9.09292	4.46336	0	2.93734	0.124328	10.1717	2.3505	0.344828	2.06695	7.80045	0.443607	0.545968	0	0	7.59298	2.73335	11.1173	0	0	0	0	0	0.124328	0.124328	0	2.21723	7.72649	0	2.41954	9.37239	14.8308	8.22564	4.75435	0	1.26903	2.774	0	0.713696	0.933573	2.24489	0.790772	2.06695	0.713696	0	1.24489	0.713696	5.46663	5.21374	0	4.47508	0	0	0	0	0	0	0.545968	0	7.17153	0.790772	0	0.536053	0.344828	0.238787	15.9577	6.38094	10.8173	5.54751	10.835	1.86394	6.67158	1.93734	3.83895	8.37339	0.790772	0	0.790772	1.4957	0	0	1.0635	0	11.1449	4.12184	10.5151	1.0635	1.848	3.06867	7.08884	10.9543	0	2.09761	9.93031	1.54102	0	0	0	0.238787	1	4.79753	15.5089	5.9542	13.0137	13.6975	6.59335	15.3062	6.65335	11.7526	8.36781	0	0	0.545968	2.63227	0	0	7.16501	3.27202	10.8857	3.72465	1.3505	1.54102	6.81173	8.38111	4.25172	0	9.36214	0.863938	5.37295	0.124328	0	0	0	0	0	0	0	0	0	0	0	0	0	0.124328	3.11437	3.21723	0	0.545968	0	0	9.40224	14.909	4.80684	13.5964	4.27277	5.47832	11.7943	7.44153	14.473	7.99169	12.4875	2.18903	8.06102	0	0.443607	0.443607	0	0	0	0	0	0	0	0	0	0.124328	0	0.124328	0.238787	0.238787	0	0.443607	0.238787	0.545968	0.124328	0	0.344828	0	0	0	0	0	0	0	0	0	0.124328	0.124328	0	0	0	0	0.238787	0.443607	0	0.790772	0	0	0	0	0	0.545968	0.124328	1.0635	0	0	0	0	0.238787	0	0.545968	0.124328	0	0	0	0.238787	0.238787	3.3505	0	0	0.863938	0	0	0	0	0.443607	0	0.790772	0	0	0	0	0	0.238787	0.124328	0.443607	0.124328	0.124328	0.632268	0	0	0	0.111031	0.432959	0.432959	0.124328	0	0	0	0	0	0	0	0	0.124328	0	0.632268	0	0	0	0	0	0	0	0.124328	0	0.238787	0.443607	0	0.124328	0	0	0.356144	1.7137	6.08789	0.344828	0.124328	0	0.124328	10.7144	0.545968	5.06393	2.24793	1.8679	0.111031	6.61824	0.344828	5.36317	0	3.08406	4.30597	0	4.05224	4.69933	0	3.86592	0.713696	2.65306	4.67412	6.10706	2.27202	9.6333	10.0251	6.65592	4.35826	4.30597	1.3505	6.48446	4.6792	1.58976	2.29866	1.3505	3.89336	3.11437	8.79841	7.13072	2.67356	0	4.65821	0.344828	0.933573	5.36177	1.40054	3.21723	2.15704	6.89688	0	0	3.5097	1.63227	0	0	1.97085	6.8475	6.96058	0	0.545968	0	0.713696	3.848	3.0993	4.94579	4.94111	0.124328	0	0	0.713696	0	0	0	2.7137	4.08406	0.238787	0.124328	0	0	0	0	0	6.76646	0.238787	0	0	0	0	0.124328	0	0	0	0	0	0	6.53419	2.69377	6.53419	0.713696	0.863938	0.238787	0.238787	0	0	3.03562	0.790772	0	0	0.238787	0.124328	0.124328	0	0	0	0	0	0	0	0.124328	0.238787	0	0	0	0.238787	0.238787	0	0.238787	0	0.124328	0	0	0	0.238787	0	0	2.40327	0	0	0	0	0	0	0	0	0	8.58616	8.07868	3.17313	0	0.238787	0	0	6.44725	2.65306	0	0	4.0036	6.85885	0	0.545968	7.97791	0.632268	7.68566	0.545968	7.38638	5.852	2.81147	5	0	0.0703893	4.75435	0	2.88362	5.50843	8.76885	4.27724	1.24489	7.39506	1.24489	5.33593	5.96901	10.0167	2.61117	0	4.98231	2.926	0.0285692	1.26903	0.695994	0.0703893	3.34483	0	4.79286	5.21023	3.66334	0.238787	12.1922	1.54102	5.55029	6.20653	0	0	0	0	0	5.77109	0.137504	0	3.33914	0.443607	0.137504	1.75702	0	0	0	0.545968	1.3505	0.238787	0.124328	0	0	0	0	0	0.632268	0.545968	0	3.55582	0.344828	0.545968	0	0	0	0.344828	0	0	0	0	0.344828	1.18903	0.344828	0.124328	0.238787	0.344828	0	0	0	0	0.400538	0	0	0	0	0	0	0	9.51802	5.33271	11.4395	0.238787	5.8301	12.494	0.124328	4.42089	5.93286	0.0703893	9.81076	9.45098	9.67027	12.0127	4.94579	7.89081	0	0	0	0.238787	0	0	0	0	0	0	0	0	0	0	0	0	0	0	0	0	0	0	0	0	0	0	0	0	0	0	0	0	0	0	0	2.91839	0	0	0	0.831877	0	0	0	0	0	0	0	0	0	0	0	0	0	0	0	0	0	0	0	0	4.99186	9.79338	0	0	0	0	0	0	0	0	0	0	1.58976	7.87012	0	0	0	0	0.0426443	0	1.7137	0	0.124328	0	6.44725	3.57773	0	0	0	0	0	0	0.124328	0.545968	0.124328	0	0	0.124328	0	0	0	0	0	0	0	0.713696	0	0.356144	0	0	0	0	0	0	0	0	0	0.238787	0	0.124328	0.344828	0.124328	0	0	0.238787	0.443607	0	0	0	0	2.15704	0	0	0	0	0	0	0	0	0.863938	0	0	0	0.124328	0	0	0	0.933573	0.124328	0	0	0	0.124328	0.344828	0.124328	0	0	0	0	1.86394	0.124328	0	0.124328	0.238787	0	0	0	0	0	0	0	0.545968	0	0	0	0	0	0	0	1.18903	0	1	0	1.29866	0	0	0	0.124328	0	0	0	0	0.238787	0	0.790772	2.06695	7.979	0.124328	8.95239	0.422233	0.124328	0.238787	0	0	0	0	0.124328	0	0	12.0635	0	0	7.64422	0	0	0	1.0635	0	0.124328	0	0	0	0	0	0	0	0	0.443607	0	0	0	0	0	0	0.137504	0	0	0	0	6.58105	2.5435	0	7.54975	8.51964	0	0	0	0	0	0	0.344828	0.124328	0.344828	0	0	0.443607	1	0	0	0.238787	0	0	2.67356	0	0	0	0	0	0.124328	0	0	0	0	0	0.632268	0	0	0	0	0	0	0	0	0	0.124328	0	0	0.124328	0	0.124328	3.76341	0.238787	4.48414	0.124328	0	0	0	0	0	0	0.124328	0	0	0	0	0	0	0.344828	0.124328	0	0	0.124328	0.124328	0	0	0.124328	0	3.24489	0.124328	0	0	0.344828	0	0	0	0	0	0.124328	0.545968	0	0	0	0.238787	0.238787	0	0	0	0	0	0	0	0	0.238787	0	0	0.124328	0.124328	0.238787	0	0	0	0	0	0	0	0	0	0	0	0	0	0	0.124328	0	1.97085	0.344828	0	0.443607	0	0	0	0.124328	0	0	0.545968	0.124328	0	0	0	0	0	0	0	0	0	0	0.124328	0	0	0	0	0	0	0	0	0	0	0	0.124328	0	1.3505	0	0	0	0	0.124328	2.58736	0.443607	0	0.238787	0	0	0	0	0	0.124328	0	0	0	0.124328	0.124328	0.790772	0	0	0	0	0	0.238787	0	1.54102	0	0	0	0.238787	0.124328	0	0.124328	0	0	0.124328	0.124328	0	0	0.124328	0	0	1.18903	0.124328	0.632268	0	0	0	0	0.124328	0	0	0	0	0	0	0	0	0.238787	0	0.863938	0.124328	0.632268	0.124328	0	0.238787	0	0	0.443607	0	0	0	3.99548	0	0	0.124328	0	0	0	0	0	1.24489	0	0.124328	0.124328	0.124328	0	0	0.124328	0	0.238787	0.238787	0	0	0	0	0	0	0.124328	0	0	0	0	0	0.124328	0.124328	1.0635	0	0	0.124328	0	0.124328	1.24489	0	0	0.344828	0.124328	0.238787	0	0	8.85062	7.38172	8.35098	5.74443	5.37434	3.21723	14.2211	6.53916	2.40327	9.28612	0.790772	0.443607	0.124328	3.79286	0	2.58736	0.124328	0.545968	1.0635	0	7.5519	9.4374	5.95838	0.238787	6.91874	0.863938	2.40327	2.18903	5.38405	5.04876	7.88136	0.238787	1.82782	0.124328	1.3505	0	0	0.863938	0	0.933573	0.124328	0	0	0	0	0	0.238787	0	0	0	0	0	0	0	0.124328	8.19269	1.73552	0.344828	1.3505	6.50016	2.0036	1.58976	0.545968	0	0	5.1235	2.88362	2.81147	4.43962	0	3.77294	0	3.31325	0.632268	0.344828	0	0	2.09761	0.238787	0	0	0	0	0	0	2.81352	0.443607	0	0.443607	0	0	0	0	0.124328	0.713696	1.67356	3.25852	14.3624	7.30469	0	0	0	0	0	0.443607	0.704872	0.124328	0	0.124328	8.58684	14.0901	0.137504	13.978	0.137504	14.1353	10.7872	11.7259	11.7259	10.1709	0	0.238787	0.124328	0.124328	0	0.344828	10.3149	10.1377	12.598	11.4284	8.71359	6.0009	6.68384	11.5163	9.44975	10.6174	7.40403	0	0.124328	0	0.443607	0	0	0	0	0	0	0	8.74423	10.2911	10.1157	6.45631	9.44983	10.4763	9.44983	10.5182	9.38297	5.1635	5.60288	12.1591	10.1557	2.07039	8.74423	5.3466	6.68594	9.74767	10.0885	3.97911	5.62965	7.29241	6.2854	9.63029	5.66619	7.08566	6.10518	9.43881	9.44983	10.2455	9.44983	8.77729	8.89209	8.27864	10.591	4.21023	7.6768	5.06867	11.6458	8.2056	4.74416	9.54749	7.18775	3.54473	0.933573	1.0635	8.60114	5.51065	6.67285	0.344828	0	0.863938	1.79077	0.124328	0.124328	0.422233	1.774	0	0	1.21412	0	2.19219	0.422233	0.443607	0	0.298658	0.176323	0.632268	0.333424	1.13093	0.111031	1.28688	0.250962	0	0	0	0	0.422233	0	0.124328	0.62293	0	0.263034	0.238787	1.3505	0	2.03914	0.201634	0.189034	0.443607	0.298658	0.344828	1.46989	0	0.226509	1.4957	2.05311	1.82782	0.0285692	0	1.88362	0.464668	1.41143	0.263034	2.54844	2.85798	2.17632	1.20789	0.565597	0	0.650765	1.58976	2.63227	3.45418	0.124328	1	5.52105	1.13093	0	0.669027	4.05311	1.41143	0.443607	0.713696	0.632268	0.111031	0	0.238787	0.238787	1.20789	0	0.632268	1.13093	1.65535	0.790772	3.31325	2.35332	3.32625	2.18903	0	0	0.238787	5.11061	1.0635	0	0	0	0	0	0.238787	0.443607	0	0	0	0	0	0	0	0	0	0.238787	0	0	0	0	0	0	0	2.09761	0	0	0	0.124328	0	0	0.545968	0	0	0	0	0	0	0	1.18903	8.62267	0	0	0	0	0	0.863938	0	0	0	2.79286	0.344828	0	0	0	0.124328	0	0.863938	0	0	0	0	0	0	4.30597	0.933573	0	0	0.790772	1.86394	0.713696	0.298658	0	5.19535	0	0	0	0	0.124328	0	0.124328	0	0	0.238787	0	7.87295	4.90689	0	3.11437	4.78293	1	0	0	0.238787	0.545968	1.29866	0.124328	0.124328	4.25172	2.32481	0	0.124328	8.2466	1.24489	0.632268	0.124328	0	0	1.67356	3.4019	4.48156	1.4957	0	0.545968	0	0	0	0	0.344828	0.238787	1	0	0	0	0	0	0	0	0	0.632268	0	0	0	0.124328	0	0	0	0	0	0	0	0	0	0	0	0	0	0	0	0	0	0	0	0	0	0	0	0	0	0	0.238787	0	0	0.0285692	0	0	0	0	0	0	0	0	5.6585	1.7137	0.632268	2.82985	0	0	0.443607	0	0.790772	0	0	0	0	1.54102	1.58976	5.2555	6.0387	0	0.933573	1.90304	2.40327	2.06695	1.63227	3.76341	0	0	0	0	0	0	0.545968	0	0	0	0	3.12928	0	0	0	0	0.124328	0	0	0	0	0	0	0	0.238787	0	0.124328	0	0	1.18903	0	0.790772	1.93734	0.545968	0	0	0	0.443607	0	0	0.238787	0.933573	0	0	0.443607	0.124328	0	2.7137	0.632268	0	2.42223	0.163499	2.5656	0.137504	0	0	1	0.443607	0.124328	0.863938	0	0	0.790772	0.344828	5.29976	1.86394	0	0	0.713696	4.02857	9.60809	3.91073	3.5097	0.545968	5.02059	0.238787	0	0	0	3.57773	1.4489	9.48168	0	0	0	0	6.19219	2.90111	2.29866	0.344828	2.82985	4.78764	0	0	0	5.17393	2.0036	0	0.545968	0	1.79077	0	0	0	0	0	0.124328	0	0	0	1.97085	0	0	0	0	0	0	0	0.124328	0.124328	0.124328	0	0	0.124328	0	0	0.238787	0.238787	0.124328	0.124328	0.124328	0.124328	0.124328	0.344828	0	0.124328	0	0	0	0	0.124328	0.124328	0	0	0	0.124328	0	0	0	0	0	0	0.238787	0	0.124328	0	0	0	5.66107	4.06005	0	0	0	0	0	0	0.124328	0.124328	0	0	0	0	0.124328	0	0	0	0	0.124328	0	0	0.545968	0	0	0	0	0.344828	0.238787	0	0	0	0.238787	0	0	0	0	0	0	0	0	0	0	0.238787	0.124328	0	0.344828	0.124328	0	0	0.238787	0	0	0	0	0.124328	0.124328	0	0	0	0	0.124328	0	0	0	0	0	0.238787	0	0	0.124328	0	0	0	0	0	0.863938	0	0	0	0.790772	0	0	0	0	0	0	0	0	0	0	0	0.124328	0	0.238787	0	0	0	0	0.124328	0	0	0.124328	0.124328	0	0	0.124328	0	0	0	0	0	0.124328	0	0.790772	0	0.124328	0	0	0	0.124328	0	0	0	0	0	0	0	0.124328	0.238787	0	0	0	0	0	0	0	0	0.124328	0.238787	0.124328	0	0.124328	0	0	0.632268	0	0	0.124328	0	0	0	0	0	0	0	0	0	0	0	0	0	0	0	0	0	0	0	0	0	0	0	0	0	0	0	0	0	0	0	0	0.124328	0.933573	0	0	0.124328	0	0.933573	0	0.124328	0	0	0.632268	0	0	0.124328	0	0	0	0	0	0.238787	0	0	0	0	0	0	0	0	0	2.32481	0	0	0	0	0	0	0	0	0	0	0	0	0.111031	1	0	0	0	0.238787	0.137504	0	0	0	0	0	0	0.713696	0	0	0.124328	0	0	0	0	0	0	0	0	0	0.124328	0	0.124328	0	0	0.238787	0	0	0	0	0	0	0	0	0	0	0.124328	0	0	0.124328	0.238787	0	0.124328	0	0	0	0.124328	0	0	0	0	0	0	0	0	0	0	0	0	0	0	0	0.238787	0.124328	0.238787	0	1.58976	0	2.09424	0.863938	0.790772	0	0	0	0	0	0	0.238787	0	0	0	0	0	0	0	0	0	0	0	0	0	0.238787	0.124328	0	0	0	0	0	0	0.238787	0	0	0	0	0	0	0	0	0	0	0	0	0	0	0	0	1.18903	6.47849	0	6.0505	1.67356	0	0.238787	0	0	0	0.545968	4.0993	0	1.4489	4.83491	1.18903	8.33316	3.18903	0.344828	0.545968	3.37712	2.90111	5.42425	0	0	0	0	0.238787	0	0	0	0	0	0	0	0.238787	0	0	0	0.545968	0	1.4489	2.81147	0.124328	0	0	0	0	0	0	0	0	0	0	0	0	0	0	0	0	0	0	0	0	0	0	0	0	0	0	0	0	0	0	0	0	0	0	0	0	0	0	0	0	3.43962	4.82528	3.82069	3.03562	0	0	0.344828	0.124328	0.238787	3.47508	0	0	4.63749	1.40054	0	0	9.74683	0.863938	0	0	0.344828	0	0.124328	0	0	0	1.18269	5.96023	0	0	0	0	2.67356	0	13.5481	9.66374	0.863938	3.11437	9.53566	0	5.1297	0	0	1.40054	0.124328	0	0.124328	0.124328	0.863938	5.63227	0	1.93734	0.344828	5.92861	0.713696	0.124328	0	0	3.74416	0	1.29866	6.53278	0	0	0.344828	0	0.124328	0	0	1.90304	0	3.76553	0.124328	2.21723	5.82909	5.27277	13.3389
36	SRR7153305	SRA	PRJNA471091	Placenta			Preeclampsia, intrauterine growth restriction	Homo sapiens	female	disease		0	5.14649	13.4919	3.0268	8.02647	0	7.57137	3.85699	5.99367	3.24793	9.98268	0.85599	1.83188	11.1401	0.62293	9.51938	1.38957	8.62363	2.48285	0	6.47978	15.88	0.176323	11.2152	3.47508	0	0	0	0	0	0	0	2.25701	0	0	0	0	0	0	0	0	0.176323	1.88753	1.98914	0	0.485427	10.8958	0	0	0	1.23266	0.176323	0.333424	2.37295	0	0	0	0	0	0.956057	0.176323	2.59932	7.03738	6.92813	6.43179	1.45943	12.3642	0.62293	11.1828	0	0	0.485427	0.176323	0	0	0	0	3.32769	0	0	0	0	0	4.20242	2.21412	4.36177	0	3.60881	0	0	0	0	0	0	0	0	0	0	0	0	0	0	0	0	0	0	0	0	0	0	0	0	0	0	0	0	0	0	0	0	0.485427	1.23266	0	0.62293	0	0	0	0	0.739848	0.176323	0	0	1.05658	0.344828	0.485427	0	0	0	0	0	0	0	0	0	0.176323	0	0	0	0	0	0	0	0	0	0	1.88753	5.03782	9.74717	0	1.23266	0	0	0	0	0	0	0	0	0.62293	0	0.485427	0	0	0	5.46107	15.6399	6.61706	5.04963	13.1997	12.1473	13.8771	6.65421	6.61706	0	1.88753	0	0	0	0	0	0	0.62293	0.62293	4.7021	6.07318	12.9141	5.53854	0.739848	0	4.20242	0	0.176323	0.344828	0	1.31034	0.344828	0	2.79494	0.739848	0	1.93734	0	6.87271	0	0	10.6062	0.62293	3.36737	0.344828	0	0.176323	2.48285	0.176323	0	0	0.344828	0	0	0	2.29572	0	0.62293	0	1.14405	0.62293	0	0	0.176323	4.49761	0	0	0	1.38957	4.49761	0	0.286881	1.77821	2.67807	0	1.45943	0.739848	2.03562	6.13402	7.38353	10.4776	1.14405	8.13242	6.08598	4.33342	2.33628	0	0	12.9876	0	6.26115	0.189034	0.85599	0.344828	4.6837	0.739848	0	0.176323	0	1.15056	1.05658	6.19101	11.7373	9.36648	0.62293	0	1.53107	0	5.15704	1.14405	5.3978	9.30932	4.85449	13.4706	7.72185	6.8475	10.8116	17.0114	5.53854	10.2872	10.35	8.08874	9.00467	0	1.83188	0	0	5.77004	3.73118	8.71891	0	0	0.0976108	1.91456	0	12.3293	5.1297	10.3514	6.28633	0.344828	9.26224	0.739848	6.37347	11.0069	11.451	5.9535	7.14374	2.58256	3.26903	0	0.344828	0	0.344828	0	1.93734	4.51475	0	4.64501	0	0	8.24641	4.52356	7.39746	0.176323	6.49506	12.8181	5.30706	7.64515	8.97479	7.91892	16.1999	1.38957	1.38957	10.2815	5.22651	9.3794	0.344828	5.24451	0	10.5883	0	0	0.85599	7.47832	5.95722	3.57652	2.17313	5.85674	0.344828	11.5853	1.05658	0.176323	1.23266	2.76553	3.05137	4.91409	0	1.38957	0	0.485427	0	0.176323	0.176323	4.14812	0	1.53107	2.41143	13.7626	0	2.51602	0	0	0	0	0	0	0	0	0	0.485427	11.3126	2.48285	3.74524	10.8155	5.33163	0.739848	6.69627	4.36247	5.42962	0	0.485427	4.28983	0.62293	7.13268	7.80864	0.739848	0	0	0	0	11.2835	10.4059	10.2493	9.23319	6.45418	0.485427	0.176323	0	8.74211	4.23343	0	2.91456	0	10.4845	2.5509	0	0.739848	7.52027	0.485427	0.485427	0	0	5.70432	1.05658	10.2419	0	0	0	0	0	0	0.344828	0	1.77821	8.04188	0.176323	3.60881	8.21927	13.8791	6.86604	4.69822	0	1.88753	2.44626	0.176323	1.23266	0.62293	1.45943	0.62293	2.44626	0.85599	0	0.85599	0.85599	4.92695	4.78555	0	3.63227	0	0.176323	0	0	0	0	0.739848	0	6.14771	0.485427	0	0.495695	0.344828	0.62293	15.8044	4.62176	10.5446	6.50795	10.3497	1.59455	7.65385	2.08406	4.26454	9.75597	0.956057	0	0	1.88753	0	0.176323	0.62293	0	11.1473	3.93546	10.451	1.05658	0.263034	2.61589	7.58556	11.1495	0	1.88753	10.3764	2.44626	0	0	0	0.176323	1.88753	4.03386	15.7003	5.2724	13.2842	12.8704	6.47102	14.7825	6.00652	10.8913	7.82718	0	0	0.176323	2.21412	0	0	5.64731	3.59335	11.2912	2.70708	2.21412	0.956057	7.48333	8.14267	3.5435	0	8.99382	0.956057	5.9743	0	0	0	0	0	0	0	0	0	0	0	0	0	0	0.176323	3.07382	2.70708	0	1.14405	0	0	9.30857	14.4515	4.5404	12.4192	4.24413	4.89433	11.4091	7.63292	15.0324	7.56102	12.229	1.53107	7.33976	0	0.189034	0.739848	0	0	0	0	0	0.176323	0	0	0	0	0	0.176323	0	0.176323	0	0.344828	0.176323	0.739848	0	0.333424	0.62293	0	0	0.176323	0	0	0	0	0	0	0.176323	0.176323	0	0	0	0	0.85599	0.176323	0	1.23266	0.62293	0	0	0	0.176323	0.176323	0.176323	0	0	0	0	0	0.344828	0	0.62293	0	0	0	0	0.485427	0	3.51096	0	0.176323	0.189034	0	0	0.485427	0	0.62293	0	0	0.176323	0	0	0	0	0	0	1.45943	0.176323	0.62293	0.956057	0	0	0	0.163499	0.632268	0.632268	0	0.176323	0	0	0	0	0	0	0	0.344828	0	0.85599	0.176323	0	0.344828	0	0	0	0	0	0	0.176323	0.344828	0	0	0	0	0.333424	2.08406	5.9191	0.485427	0	0	0.176323	10.6372	0.62293	4.71315	2.39232	1.61353	0.687061	5.16269	0.85599	2.82171	0	2.5509	4.37156	0	3.32769	5.07296	0	3.5435	0	3.18587	5.11853	6.16148	2.79494	10.8276	10.4671	5.85674	3.43962	4.22342	1.53107	5.46107	4.23343	0.85599	1.59455	2.25701	3.5097	3.32769	7.55482	6.2485	2.17313	0	5.2211	0.344828	1.38957	5.83971	1.83188	2.44626	1.53107	6.77123	0	0	3.36597	2.17313	0	0	1.77821	6.69237	7.31922	0	0.956057	0	1.65992	4.14812	2.85	5.52576	4.23343	0	0	0	0.344828	0	0	0	1.83188	4.64501	0	0	0	0	0.176323	0	0	7.68923	0	0	0	0	0	0.176323	0	0	0	0	0	0	7.43396	3.40327	7.43396	0.85599	0.344828	0.485427	0	0	0	3.5097	1.14405	0	0	0	0	0	0	0	0	0	0	0	0	0.344828	0.344828	0	0	0	0.176323	0.956057	0	0	0	0	0	0	0	0	0	0	2.16993	0	0	0	0	0	0	0	0	0	6.65621	6.0542	4.19219	0	0.176323	0	0	5.57561	1.77821	0	0	4.82731	7.91331	0.176323	0	8.64252	1.31034	7.72554	0.85599	7.06523	7.12019	2.44626	5.46532	0	0.555816	3.89724	0	1.45943	5.45681	5.77716	4.27426	0.799087	7.27081	0.799087	5.84323	5.33163	9.96378	2.5509	0	4.22497	1.32769	0	0.799087	0.226509	0.0426443	3.39369	0	4.41819	4.82731	2.9542	0.176323	10.6262	1.14405	4.02237	5.38853	0	0	0	0	0	6.11437	0	0	2.51602	0	0.189034	1.05658	0	0	0	0.176323	1.88753	0	0.485427	0	0.176323	0	0	0	0.85599	0.485427	0	4.8748	0.176323	0.176323	0.344828	0.344828	0	0.176323	0	0	0	0.62293	0.176323	2.9542	0.176323	0.344828	0.176323	1.05658	0	0	0	0	0	0	0	0	0	0	0	0	8.91716	6.45121	10.1102	0.344828	5.06695	11.5033	0.176323	3.49313	6.53543	0.0976108	10.508	9.84059	9.65478	11.9616	4.48027	8.28937	0	0	0	0	0	0	0	0	0	0	0	0	0	0	0	0	0	0	0	0	0	0	0	0	0	0	0	0	0	0	0	0	0	0	0	3.26903	0	0	0	0.62293	0	0	0	0	0	0	0	0	0	0	0	0	0	0	0	0	0	0	0	0	4.24413	8.47537	0	0	0	0	0	0	0	0	0	0	0.956057	7.32409	0	0	0	0	0	0	0	0	0	0	5.61206	2.37295	0	0	0	0	0	0	0.344828	0	0	0	0	0	0	0	0	0	0	0.344828	0	0.62293	0	0.189034	0	0	0	0	0	0	0.176323	0	0	0.62293	0	0	0	0.176323	0	0	0.485427	0.62293	0	0	0	0	2.12763	0	0	0	0	0	0	0	0	0.485427	0	0	0	0	0	0	0	0.344828	0	0	0	0	0.176323	0.344828	0	0.176323	0	0	0	0.85599	0	0	0.176323	0.176323	0	0	0	0	0	0	0	0	0	0	0	0	0	0	0	1.23266	0.176323	0	0	0.956057	0	0	0	0	0	0	0	0.176323	0	0	0.62293	1.53107	8.11494	0	8.63764	0	0.62293	0	0	0	0.176323	0	0.62293	0	0.176323	13.3187	0.176323	0	7.81986	0.0976108	0.0976108	0	0.85599	0.176323	0	0	0	0	0	0	0	0	0	0.485427	0	0	0	0	0	0	0.189034	0	0	0	0	7.28836	2.76553	0	6.08895	7.98265	0	0	0	0	0	0	0.62293	0	0.176323	0.176323	0.176323	0.344828	0.956057	0	0.176323	0	0	0	2.58256	0	0	0.176323	0	0.176323	0	0	0	0	0	0	0.62293	0	0	0	0	0	0	0	0	0.176323	0	0	0	0.176323	0.176323	0.485427	3.59335	0.176323	4.92695	0.176323	0	0.176323	0	0	0	0	0	0	0	0.176323	0	0	0	0.176323	0.344828	0	0	0	0	0	0	0	0	2.85	0.485427	0	0	0.344828	0	0	0	0	0.176323	0.176323	0.176323	0	0	0.176323	0.485427	0.485427	0	0.344828	0	0	0	0	0	0	0	0	0	0	0.176323	0.176323	0	0	0	0.176323	0	0.176323	0	0	0	0	0	0	0	0	0.176323	0	0.85599	0	0	0.176323	0	0	0	0.176323	0	0	0.176323	0.176323	0	0	0	0	0	0	0	0	0	0	0.176323	0	0	0	0	0	0	0	0	0	0	0	0	0	1.83188	0.176323	0	0	0	0	2.87578	0	0	0	0	0	0	0	0	0.344828	0	0	0	0.344828	0	0.344828	0.739848	0	0	0	0.176323	0	0	1.38957	0	0	0	0	0.176323	0	0	0	0	0	0.176323	0	0	0	0	0	0.485427	0	0.956057	0	0	0	0	0	0	0	0.176323	0	0	0	0	0	0	0.176323	0.739848	0	0.344828	0	0	0	0	0.176323	0.344828	0	0	0	3.05137	0	0	0.176323	0	0	0	0	0	1.65992	0.344828	0	0.176323	0	0	0	0.344828	0	0.344828	0.344828	0	0.176323	0	0	0	0	0	0	0	0	0	0	0.176323	0	0.176323	0	0	0.176323	0	0	2.21412	0.344828	0	0.85599	0.739848	0.176323	0	0.176323	8.50728	7.12081	9.69598	5.0197	4.74255	4.82069	15.4585	6.13668	2.44626	8.01992	0.85599	0	0	4.30451	0	2.12763	0	0.485427	0.62293	0	7.30323	8.58841	3.24793	0.176323	6.89905	0.176323	2.9782	1.93734	5.24717	6.00652	8.3067	0	1.05658	0	1.38957	0	0	0.62293	0	1.05658	0.176323	0	0	0	0	0	0.344828	0.485427	0	0	0	0	0.176323	0	0	8.33521	2.08406	0.176323	1.91456	7.48519	1.98914	2.25701	0.62293	0	0	4.81967	1.98914	2.90304	4.60585	0	4.23343	0	2.73769	0.739848	0.176323	0	0	1.98914	0	0	0	0	0	0	0.176323	3.49313	0.333424	0.176323	0.176323	0	0	0.344828	0	0	0.176323	1.14405	2.5509	14.2086	7.28337	0	0.333424	0	0.176323	0	0.344828	2.0321	0	0	0	8.22313	13.4278	0.333424	14.556	0.333424	14.5593	10.7031	11.8459	11.8459	10.3131	0	0	0	0	0.176323	0.485427	10.5669	9.27891	12.5571	12.0202	8.42009	4.97774	5.88142	11.0799	8.20261	10.3333	7.46393	0	0	0	0	0	0	0	0	0	0	0	6.95965	10.2657	9.05856	7.04034	8.20301	10.44	8.20301	10.466	8.42962	4.76341	5.23343	10.8906	10.2854	2.22342	6.95965	5.60674	5.88411	9.08805	10.3814	2.9279	4.62176	7.88637	4.12681	9.94039	5.59395	7.74416	5.79494	9.97758	8.20301	8.99285	8.20301	8.22554	9.22923	7.72322	10.9386	4.28318	6.86938	5.47346	11.3323	8.11353	4.39025	9.01148	6.61515	3.09761	0.344828	0.344828	7.7894	5.01391	5.87995	0.344828	0	0.344828	1.93734	0.163499	0	0.941106	0.757023	0.0426443	0	0.871844	0	1.62293	0.443607	0.695994	0	0.485427	0	0.847997	0.536053	0.344828	0	1.62761	0.378512	0.176323	0.176323	0.0426443	0	0.321928	0	0.176323	0.687061	0	0	0	1.59455	0	1.88362	0.124328	0	0	0	0	1.12433	0	0.250962	1.88753	2.53356	0	0	0.0285692	2.9782	0.604071	1.38957	0.485427	2.32481	3.32769	1.65992	0.956057	0.678072	0	0.847997	1.87578	2.48543	3.09761	0.176323	0.85599	5.63169	1.71809	0	0.555816	4.74416	1.38957	0.695994	0.344828	0.85599	0.389567	0	0.485427	0	1.68257	1.23266	0.847997	0.85599	1.95233	0.739848	2.29572	2.12433	2.926	2.04963	0	0	0.344828	4.48027	0.85599	0	0	0	0	0	0	0.176323	0	0	0	0	0	0	0	0	0	0	0	0	0	0	0	0	0	1.71809	0	0	0	0	0	0	0	0	0	0	0	0	0	0	1.31034	8.3122	0	0	0	0	0	0.62293	0	0	0	2.21412	0.485427	0	0	0	0.176323	0	0.956057	0	0	0	0	0	0	3.5097	0.739848	0	0	1.38957	1.45943	1.31034	0.485427	0	3.59335	0	0	0	0	0	0	0	0	0	0.176323	0	7.6295	4.6837	0	2.33628	5.02591	0.85599	0	0	0.344828	0.85599	1.83188	0	0	4.23343	2.87578	0	1.05658	9.01976	0.956057	0	0	0	0	0.62293	4.48929	4.8748	0.739848	0	0.176323	0	0	0	0	0.485427	0.176323	1.05658	0	0	0	0	0	0	0	0.344828	0.62293	0	0	0	0	0	0	0	0	0	0	0	0	0	0	0	0	0	0	0	0	0	0	0	0	0.344828	0	0	0	0	0	0	0	0	0	0	0	0	0	0	0	0	0	4.99548	0.62293	0.176323	2.67807	0	0	0.85599	0	2.03562	0	0	0	0	1.31034	1.98914	5.53013	5.61206	0	1.14405	1.05658	1.23266	1.88753	1.05658	4.73552	0	0	0	0	0	0	0.956057	0	0	0.176323	0	4.03386	0	0.176323	0	0	0.344828	0	0	0	0	0	0	0	0	0	0	0	0.739848	1.31034	0	1.14405	2.03562	0.485427	0	0	0	0.176323	0	0	0	0.739848	0.176323	0	0	0	0	1.38957	0.485427	0	1.94111	0.111031	1.65992	0.0565835	0	0	1.05658	0.739848	0.176323	1.23266	0	0.176323	0.956057	0	5.72301	2.17313	0	0	1.05658	4.26454	9.46013	3.64039	3.36597	0.85599	4.21257	0	0	0	0	2.51602	0.485427	8.303	0	0	0	0.176323	5.45648	3.0268	1.45943	0.739848	2.33628	4.12598	0	0	0	5.41143	2.29572	0	0.62293	0	1.38957	0	0	0	0	0	0	0.344828	0	0	1.7137	0	0	0	0.176323	0	0	0	0	0.176323	0	0	0	0	0	0	0.176323	0	0	0.344828	0	0	0	0.62293	0	0.485427	0	0	0	0	0	0.62293	0	0.176323	0	0.344828	0	0	0	0	0	0	0.62293	0	0.176323	0	0	0	4.99548	4.1811	0	0	0	0	0	0	0	0	0.176323	0	0	0	0	0	0.176323	0	0	0	0	0	0	0	0	0	0	0	0	0.176323	0	0	0.62293	0	0	0	0.485427	0	0	0	0	0	0	0	0	0	0.62293	0.163499	0	0	0.485427	0	0	0	0	0	0	0	0	0	0	0	0	0	0	0	0	0	0	0	0	0	0.485427	0	0	0	0.344828	0	0	0	1.05658	0	0.176323	0	0	0	0.176323	0	0	0	0	0	0	0	0	0	0	0	0	0	0	0.344828	0.344828	0.176323	0	0	0	0	0	0	0	0	0.176323	0	0.85599	0	0	0.176323	0	0.176323	0.176323	0	0.176323	0	0	0	0	0.62293	0.176323	0.485427	0	0	0	0	0	0	0	0	0	0.344828	0	0	0	0	0	1.05658	0	0	0.176323	0.344828	0	0	0	0	0	0	0	0	0.176323	0	0	0	0	0	0	0	0	0.176323	0	0	0	0	0	0	0.176323	0	0	0	0	0	0	0.176323	0.956057	0.176323	0	0	0	0.344828	0	0.344828	0	0	0.485427	0	0	0	0	0	0	0	0	0.344828	0	0	0	0	0	0	0	0	0	1.59455	0.344828	0	0	0.485427	0	0	0	0	0.344828	0	0.176323	0	0.163499	1.05658	0.485427	0	0	0.333424	0	0	0	0	0	0.176323	0	0.485427	0	0	1.31034	0	0	0	0	0	0	0	0	0.344828	0	0	0	0	0	0	0	0	0	0	0	0	0	0	0	0	0.485427	0.176323	0.176323	0.344828	0.176323	0	0.344828	0.176323	0	0	0	0	0	0	0	0	0	0	0	0	0	0	0	0.176323	0	0	0.176323	0	0	0	1.71809	0	2.51349	0	0.344828	0	0	0	0	0.176323	0	0.176323	0	0	0	0	0	0	0	0	0	0	0.176323	0	0	0.176323	0	0	0	0	0	0	0	0	0	0	0	0	0	0	0	0	0	0	0	0	0	0	0	0.344828	1.77821	6.59515	0	5.07296	1.05658	0	0.62293	0	0	0	0.176323	3.5097	0.176323	0.85599	5.26228	0.62293	7.22342	2.64616	0	0.739848	1.65992	3.11936	5.32661	0	0	0	0	0	0	0	0	0	0	0	0	0.344828	0.176323	0	0.176323	1.14405	0	2.17313	2.29572	0	0	0	0	0	0	0	0	0	0	0	0	0	0	0	0	0	0	0	0	0	0	0	0	0	0	0	0	0	0	0	0	0	0	0	0	0	0	0	0	0	1.59455	2.44626	5.80529	4.00988	0	0	0	0.176323	0.176323	2.90304	0	0	4.00988	0.62293	0	0	7.98419	1.14405	0	0	0.485427	0	0	0	0	0	0.495695	4.69153	0	0	0	0	2.58256	0.176323	13.7193	9.62494	0.956057	3.8166	9.88614	0.176323	4.8679	0	0	1.88753	0.176323	0	0.344828	0	1.05658	7.38024	0	2.87578	0.62293	4.98322	0.62293	0	0	0.344828	4.8679	0	1.38957	6.83908	0	0	0.62293	0	0	0.176323	0	2.44626	0	1.18903	0	1.45943	6.68678	4.88801	15.0049
37	SRR7153298	SRA	PRJNA471091	Placenta			Preeclampsia, intrauterine growth restriction	Homo sapiens	female	disease		0	5.04352	12.7153	2.80941	7.52419	0.189034	6.45894	3.59335	6.14303	2.91839	9.40201	0.863938	1.67356	11.0007	0.344828	9.30804	1.67356	8.83289	2.69377	0	6.86071	15.964	0.189034	11.3464	3.57652	0	0	0.344828	0	0	0	0	1.79077	0	0	0	0.495695	0	0	0	0	0	2.66221	2.75275	0.422233	0.918386	11.0721	0	0	0	1.15704	0	0.505891	1.79077	0	0	0	0	0	0.495695	0	2.57773	7.24298	7.3203	7.1128	1.40054	12.4821	0.189034	11.6739	0	0	0.863938	0.189034	0.344828	0	0	0.344828	3.1127	0	0	0	0	0	4.13258	1.47508	3.47508	0	3.47379	0	0	0	0	0	0	0	0	0	0	0	0	0	0	0	0	0	0	0	0	0	0	0	0	0	0	0	0	0	0	0	0	1.15704	1.40054	0	1.24489	0	0	0	0	0.863938	0.189034	0.189034	0	1.0635	0.189034	0.632268	0	0	0	0	0	0	0	0	0.189034	0	0	0	0	0.344828	0	0	0.163499	0.189034	0	0	0.748461	4.13258	8.81593	0	1.79077	0	0	0	0	0	0	0.495695	0	0.495695	0	0.189034	0.344828	0	0	5.03782	15.4749	7.09656	5.10224	12.9902	11.9912	13.6263	7.50263	7.50152	0	0.495695	0	0	0	0	0	0	0.565597	0.565597	5.91456	0.189034	13.217	5.60585	0.344828	0	3.62527	0	0	0.495695	0.189034	1.0635	0.344828	0.495695	3.24336	0.863938	0	1.40054	0	6.8071	0	0	10.4779	0.344828	3.74739	0.495695	0	0	2.3505	0	0	0	0	0	0	0	2.09761	0	0.344828	0	1.47508	0.748461	0	0	0.189034	4.6311	0	0	0	0.189034	4.98868	0	0	1.848	2.66221	0.189034	1.73118	0	2.31034	6.37521	8.10491	10.5386	1.24489	6.70501	4.67807	4.76075	2.38957	0	0	12.489	0	6.24793	0	0.400538	0.344828	4.76075	0.748461	0	0.344828	0	1.21412	0.863938	5.74953	11.0625	8.64915	0.632268	0	1.848	0	5.92766	0.495695	4.89239	9.33354	4.91217	13.7495	7.73369	6.97487	11.153	17.051	5.18587	10.7247	10.1608	8.29962	8.79077	0	2.04963	0	0	6.35368	3.22342	8.90953	0	0	0	1.848	0	12.8474	5.48768	10.4736	6.59096	0.344828	9.27265	0.495695	5.74846	11.5445	12.0011	6.86443	7.10234	2.80941	1.79077	0	0.189034	0	0	0	1.73118	4.33199	0	4.52419	0	0.748461	8.73101	4.81762	6.95035	0.863938	6.92374	12.7268	5.02547	7.43054	9.40538	7.98942	15.9527	1.95233	1.73118	10.0212	5.851	9.8882	0.189034	5.68398	0	10.7761	0	0	1.47508	7.56171	6.69933	3.5097	2.18587	5.40633	0	11.535	0.632268	0	1.89918	2.62994	2.22959	4.67412	0.189034	1.28688	0.344828	0.344828	0	0.189034	0.632268	4.23036	0	2.04963	1.89918	13.7911	0	2.94486	0	0	0	0	0	0	0	0	0	0.748461	11.4442	4.24031	5.38301	10.1433	4.852	0.748461	6.78228	3.52607	5	0	0.970854	4.91552	0.495695	6.50779	7.84336	0	0.137504	0	0.189034	0	11.2313	10.1977	10.1924	9.07039	6.37434	0.189034	0.495695	0	8.46127	4.01525	0	2.48027	0	10.5573	2.75275	0.189034	1.24489	7.55021	0.189034	0.344828	0	0	5.27501	1.32193	10.1349	0	0	0	0	0	0	0.189034	0	1.89918	7.55213	0	3.41954	8.62388	14.105	6.48704	3.13586	0	2.72247	2.14405	0.189034	1.0635	1.32193	1.60881	0.632268	2.42492	0.495695	0	0.970854	1.60881	4.64731	4.98868	0	4.24565	0	0.189034	0	0	0	0	0.344828	0	6.10978	0.189034	0.189034	0.963474	0.344828	0.344828	16.1187	5.45681	10.6113	6.51538	10.1965	1.89918	8.011	2.3505	5.142	10.0024	0.632268	0.344828	0	2.0036	0	0.495695	1.32193	0	11.686	2.75275	11.0151	1.60881	0.495695	2.83794	7.95489	11.7182	0	1.67356	10.1943	2.14405	0	0	0	0	1.89918	3.91456	15.8821	5.0072	13.0799	13.8765	6.04264	15.4674	6.0635	10.9106	8.06706	0	0	0.863938	2.5656	0	0	5.16952	3.32481	11.2775	1.848	1.40054	0.970854	7.56415	8.25998	3.79181	0	8.73725	1.0635	4.73118	0	0	0	0	0	0	0	0	0	0	0	0	0.495695	0.495695	0	4.10936	4.03914	0.189034	0.748461	0	0	9.20511	14.4775	4.02768	12.5212	3.99095	4.75328	11.3854	7.59373	15.1067	7.806	12.4533	0.495695	6.49153	0	0.189034	0	0	0	0	0	0	0	0	0	0	0	0.344828	0	0.189034	0	0	0.189034	0.495695	0.495695	0	0	0.495695	0	0	0.189034	0.189034	0	0	0.189034	0.189034	0.189034	0	0.495695	0.189034	0	0	0	0.495695	0.189034	0.189034	1.15704	0.344828	0	0	0	0.189034	0	0.189034	0.189034	0.189034	0	0	0	0.189034	0	0.748461	0	0	0	0	0.189034	0.344828	2.3505	0	0.344828	0.505891	0	0	0.495695	0	0.495695	0	0	0.189034	0	0	0	0.189034	0.344828	0.189034	0.495695	0	0.632268	1.15704	0.495695	0.189034	0	0.163499	0.321928	0.321928	0.201634	0	0	0	0	0	0	0	0	0.189034	0	0.632268	0	0	0.189034	0	0.189034	0.189034	0	0	0	0.189034	0.189034	0	0	0	0	0.189034	2.18587	6.44477	0.344828	0.344828	0	0.356144	10.4422	0.495695	4.5741	1.91839	2.24184	0.422233	4.67807	0	3.91456	0	2.99458	4.87922	0	3.88753	4.59096	0	3.30451	0	3.59335	5.80581	7.04821	2.94486	11.141	10.4562	5.65764	3.77716	3.86096	1.0635	5.07895	4.30159	1.32193	2.49825	2.22959	4.18745	3.67243	7.90803	6.6686	2.53107	0	5.64587	0.970854	1.15704	5.76288	1.95233	2.66221	2.3505	6.75154	0	0	3.09085	2.0036	0.189034	0	1.54102	6.5452	7.4065	0.344828	0.495695	0	1.0635	3.76235	3.06695	6.23554	3.96532	0.189034	0	0.189034	0.748461	0	0	0	2.80941	4.74578	0.189034	0	0	0	0	0	0.189034	7.63496	0.189034	0	0	0	0	0	0	0	0	0	0	0	7.07767	2.38957	7.07767	0.748461	0.970854	0.495695	0	0	0	3.47379	1.15704	0	0	0.189034	0	0.189034	0	0	0	0	0	0	0	0.189034	0.189034	0	0	0	0	0.863938	0	0	0	0	0	0	0	0.189034	0.189034	0	2.59932	0	0	0	0	0	0	0	0	0	6.63923	5.90135	3.50843	0	0.189034	0	0	5.07339	1.73118	0	0	4.72356	7.99486	0	0.189034	8.13468	1.15704	7.65764	1.0635	7.35447	7.48896	2.86592	5.57713	0	0	5.142	0.189034	1.15704	5.26003	5.53947	4.08661	0.807355	6.84536	0.918386	5.58135	4.89239	10.1702	3.4019	0.189034	4.75809	2.26604	0.0426443	0.970854	0.495695	0	3.2854	0	3.71809	4.852	2.78241	0.189034	10.097	1.0635	3.74846	4.85898	0	0	0	0	0	5.96901	0	0	2.46205	0.344828	0.189034	1.47508	0	0	0	0.748461	1.40054	0	0	0	0.189034	0	0	0	1.40054	0.344828	0	0.495695	0	1.0635	0	0.344828	0	0	0	0.189034	0	0	0.495695	2.0036	0	0	0.189034	1.24489	0	0.189034	0.189034	0	0.344828	0	0	0	0	0	0	0	8.83851	6.16591	10.0253	0.189034	4.45352	11.0978	0	1.47508	6.64717	0.275007	10.5819	9.53541	9.28568	11.645	4.67073	8.2635	0	0	0	0	0	0	0	0	0	0	0	0	0	0	0	0	0	0	0	0	0	0	0	0	0	0	0	0	0	0	0	0	0	0.189034	0	4.19849	0	0	0	0.632268	0	0	0	0	0	0	0	0	0	0	0	0	0	0.189034	0	0	0	0	0	0	3.8748	8.48329	0	0	0	0	0	0	0	0	0	0	0.748461	6.70501	0	0	0	0	0	0	1.848	0	0	0	5.32012	2.27202	0	0	0	0	0	0.189034	0	0	0	0	0	0	0	0	0	0	0	0.189034	0	0.632268	0	0.356144	0	0	0	0	0	0	0.189034	0	0.189034	0.632268	0	0	0	0	0	0	0	0.748461	0	0	0	0	2.09761	0	0	0	0.189034	0	0	0	0	0.495695	0	0	0	0	0.189034	0	0	0.495695	0.189034	0	0	0	0	0	0.189034	0.189034	0	0	0	0.344828	0	0	0.344828	0.344828	0	0	0	0.748461	0	0	0	0.344828	0	0	0	0	0	0	0	1.0635	0	0.344828	0	0.748461	0	0	0	0	0.344828	0	0	0	0.189034	0	0.632268	1.40054	8.31949	0.189034	8.91403	0	0.495695	0	0	0	0	0.189034	0.189034	0	0.189034	13.4006	0	0	7.98008	0	0	0	0.344828	0	0.189034	0.189034	0	0	0	0	0	0	0	0.344828	0	0	0	0	0	0	0.189034	0	0	0	0	7.23783	2.49825	0	6.42878	7.88484	0	0	0	0	0	0	0.863938	0.189034	0.189034	0.344828	0	0.344828	1.15704	0	0.189034	0	0	0	2.59932	0	0	0	0	0	0	0	0	0	0	0.189034	0.495695	0	0	0	0	0	0	0.189034	0	0.275007	0	0.0976108	0	0.189034	0.189034	0.189034	3.4019	0	4.54967	0.189034	0	0.344828	0	0	0	0	0.344828	0	0	0	0	0.189034	0	0.344828	0.189034	0.189034	0.189034	0	0	0	0	0.189034	0.189034	2.62994	0.344828	0	0	0	0.189034	0	0	0	0	0.189034	0.495695	0	0	0	0	0.189034	0	0.344828	0.189034	0	0	0	0	0	0	0	0	0.189034	0	0	0	0	0	0	0	0	0	0.189034	0	0	0	0	0	0	0.495695	0	1.40054	0	0.189034	0	0	0	0	0.189034	0	0	0	0	0	0	0	0	0	0	0	0	0	0	0.189034	0	0	0	0	0.344828	0	0	0	0	0	0	0	0	2.0036	0	0	0	0	0	2.80941	0.344828	0.189034	0.189034	0	0	0	0	0	0.189034	0	0	0	0	0.189034	0.632268	0.495695	0	0	0	0	0	0	1.32193	0	0	0	0	0.189034	0	0.344828	0	0	0	0	0	0	0	0	0	1.0635	0	0.748461	0	0	0	0.189034	0.189034	0	0	0	0	0	0	0	0.189034	0	0	0.495695	0	0.344828	0	0	0	0	0	0.495695	0	0	0	4.12102	0	0	0	0	0	0	0	0	1.54102	0	0	0	0	0	0	0.189034	0	0.189034	0.189034	0	0	0	0	0	0	0	0	0	0	0	0	0	0.189034	0.632268	0	0	0	0	0	2.31034	0.344828	0	0.632268	0.632268	0.189034	0.189034	0	8.98928	7.07916	9.41983	4.6311	4.30159	4.33199	14.9779	5.58135	1.848	7.43646	1.0635	0.189034	0	4.73118	0	3.20163	0.344828	0.344828	0.863938	0	6.58901	7.90635	3.36317	0	6.17133	0.344828	2.96901	1.0635	4.08661	5.74093	7.8882	0.189034	1.0635	0	1.79077	0	0	0.748461	0	1.32193	0	0	0	0	0	0	0	0.748461	0	0	0	0	0	0.189034	0.189034	8.56156	2.0036	0.189034	1.54102	7.80555	1.73118	1.79077	0	0	0	4.9542	2.22959	2.66221	4.87234	0.344828	4.30159	0	3.0197	0.748461	0.189034	0	0.189034	2.0036	0.189034	0	0	0	0	0	0.189034	3.86096	0.356144	0	0	0.189034	0	0.344828	0	0	0.632268	1.24489	3.04264	13.7199	6.92861	0	0	0	0	0	0	1.79077	0.344828	0	0	8.06867	13.2165	0.0840643	14.0448	0.0840643	14.1453	10.2926	11.6732	11.6732	10.3773	0	0.189034	0	0	0	0.344828	10.2634	9.03601	12.5461	11.9139	8.16229	5.40497	6.18547	11.036	8.06808	10.4393	7.11009	0	0	0	0	0	0	0	0	0	0	0	6.68944	10.0346	8.91376	7.03507	8.06824	10.6892	8.06824	10.1983	8.08518	4.40667	5.34944	11.1192	10.1213	3.18745	6.68944	6.25229	6.18547	8.6017	10.159	2.89142	4.75328	7.81679	3.45681	9.58596	5.48768	7.4031	5.70764	9.67992	8.06824	8.60578	8.06824	8.00832	9.28783	7.73464	10.8758	5.41752	7.17622	5.86468	11.1246	7.85337	4.45352	9.02835	6.36562	2.53107	0.189034	0.632268	7.97774	5.2854	5.0197	0	0	0.189034	1.89918	0	0	0.400538	0.389567	0	0	0.565597	0	1.68257	0.495695	0.298658	0	0.565597	0	0.782409	0.422233	0.863938	0.0976108	1.71809	0.226509	0	0	0	0.0976108	0.903038	0.189034	0.189034	0.748461	0	0.0285692	0	0.632268	0	1.31034	0.0703893	0	0.495695	0.344828	0.344828	0.790772	0	0.632268	1.40054	1.88753	0.632268	0	0	2.17951	0.632268	1.29278	0	2.15381	3.62527	1.59455	0.748461	0.765535	0	0.782409	1.58015	2.65535	3.10434	0.189034	0.565597	5.63459	0.863938	0	0.565597	4.8125	1.29278	0.298658	0.748461	0.748461	0.214125	0.0426443	0.344828	0	1.60881	0	0.782409	0.863938	1.64155	0.495695	1.54102	2.22959	2.94298	2.14405	0	0.189034	0.344828	4.80374	0.632268	0	0.189034	0	0	0	0.344828	1.0635	0	0	0	0	0	0	0	0	0	0.189034	0	0	0	0	0	0	0	1.64155	0	0	0	0	0	0	0.344828	0	0	0	0	0	0	0	1.15704	8.61835	0	0	0	0	0	0.344828	0	0	0	1.79077	0	0	0	0	0.189034	0	0.970854	0	0	0	0	0.189034	0	3.34483	1.0635	0	0	1.47508	1.67356	0.748461	0.565597	0	3.9644	0	0	0	0	0.189034	0	0	0	0	0	0	7.67122	4.22497	0	2.78241	5.0197	0.863938	0	0	0.189034	0.189034	1.32193	0.189034	0	4.0027	3.30451	0	1.32193	9.4441	1.95233	0.495695	0	0	0	0.632268	4.77505	5.21257	0.632268	0	0.495695	0	0	0	0	0.344828	0	0.863938	0	0	0.189034	0	0	0	0	0.748461	0.344828	0	0	0	0	0	0	0	0	0	0	0	0	0	0	0	0	0	0	0	0	0	0	0	0	0	0	0	0	0	0	0.189034	0	0	0	0	0	0	0	0	0	0	0	5.37365	0.495695	0	2.83794	0	0	1.0635	0	2.42492	0	0	0	0	1.15704	2.49825	5.71864	6.1014	0	1.60881	0.863938	1.15704	1.95233	1.40054	4.48929	0	0	0.189034	0	0	0	0.344828	0	0	0	0	3.52607	0.189034	0.189034	0	0	0.632268	0	0	0	0	0	0	0	0	0	0.495695	0	1.24489	2.31034	0	0.632268	1.40054	0.495695	0	0	0	0.189034	0	0	0	1.15704	0	0	0.189034	0.189034	0	2.18587	0.632268	0	2.38957	0.111031	1.95233	0.137504	0	0	1.73118	0.863938	0.189034	1.60881	0	0.189034	0.495695	0.189034	6.18765	1.47508	0	0	1.0635	4.57471	9.42616	3.09085	3.06695	0.632268	4.0635	0.344828	0	0	0	2.3505	1.60881	8.46332	0	0	0	0.189034	5.70377	2.96901	1.95233	0.632268	2.59932	3.74846	0	0	0	5.34944	2.09761	0	0.863938	0	1.24489	0	0	0	0	0	0	0	0	0	1.54597	0.495695	0	0	0	0	0	0	0	0	0	0	0	0	0.189034	0	0.344828	0	0.189034	0.189034	0.344828	0	0	0	0	0	0	0	0	0	0.189034	0.632268	0	0.189034	0	0	0	0	0	0	0	0	0.189034	0	0	0	0.344828	0	5.22843	4.03914	0	0.189034	0	0	0	0	0	0	0	0	0	0.344828	0	0	0	0	0	0	0	0	0.495695	0	0	0	0	0.344828	0	0	0	0	0.495695	0.189034	0	0	0	0	0	0	0	0	0	0	0	0	0	0.344828	0	0	0.495695	0	0	0.344828	0	0	0	0	0	0	0	0.189034	0	0	0	0	0	0.189034	0	0	0.189034	0	0	0	0	0	0.189034	0	0	0	1.15704	0	0	0	0	0	0	0	0.189034	0	0	0	0	0	0.189034	0.189034	0	0	0	0	0	0	0.495695	0.189034	0	0	0	0	0	0	0.189034	0	0.495695	0	0.344828	0	0	0.189034	0	0	0	0	0	0	0	0	0	0.632268	0.189034	0	0	0	0	0	0	0	0	0	0	0.189034	0	0	0	0	0.189034	0.863938	0	0	0	0.344828	0	0	0	0	0	0	0	0	0	0	0	0	0	0	0	0	0	0	0	0	0	0	0	0	0	0	0	0	0	0	0	0.189034	0.495695	0	0	0.189034	0	0.189034	0	0.189034	0	0	0.495695	0	0	0	0	0.189034	0	0	0	0	0	0	0	0	0.344828	0	0	0	0.344828	1.95233	0.344828	0	0	0.495695	0	0	0	0	0	0	0	0	0	1.1635	0	0	0	0	0.356144	0	0	0	0	0	0	0.863938	0	0	1.0635	0	0	0	0	0	0	0.189034	0	0	0.189034	0	0	0	0	0	0	0.189034	0.189034	0	0	0	0	0	0	0	0.344828	0	0	0.344828	0	0	0	0	0	0	0.189034	0	0	0	0	0	0	0	0	0	0	0	0	0	0	0	0	0	0.344828	0	2.0036	0	2.42761	0.344828	0.189034	0	0	0	0	0	0	0.189034	0	0	0.344828	0	0	0	0	0	0	0	0	0	0	0	0	0	0	0	0	0	0	0.189034	0	0	0	0	0	0	0	0	0	0	0	0	0	0	0	0	1.89918	6.70501	0	4.95745	0.863938	0	0.632268	0	0	0	0	3.47379	0.189034	0.632268	4.76075	0.344828	7.35324	2.14405	0	0.344828	2.18587	2.89142	5.21801	0	0	0	0	0.632268	0.189034	0	0	0	0	0	0	0	0	0	0.189034	0.495695	0	1.95233	2.66221	0	0.189034	0	0	0	0	0	0	0	0	0	0	0	0	0	0	0	0	0	0	0	0	0	0	0	0	0	0	0	0	0	0	0	0	0	0	0	0	0	0	0	2.49825	2.42492	6.20124	4.37016	0	0	0	0	0	3.47379	0	0	3.86096	1.54102	0	0	7.56796	1.0635	0	0	0.344828	0	0	0	0	0	0.62293	5.48349	0	0	0	0	1.73118	0	13.1097	9.33494	0.495695	3.77716	9.80863	0.344828	5.93734	0	0	2.04963	0	0	0.495695	0	1.32193	7.81666	0	3.04264	0.748461	5.58946	0.748461	0	0	0	5.22342	0	1.40054	6.36405	0	0	1.24489	0	0.189034	0.189034	0	2.27202	0	3.24336	0	0.748461	6.56621	5.27016	15.1174
38	SRR7153311	SRA	PRJNA471091	Placenta			Preeclampsia, intrauterine growth restriction	Homo sapiens	female	disease		0	4.70099	13.4422	2.58976	8.05061	0.333424	7.5194	3.15543	5.82655	2.9486	10.1092	0.678072	1.52105	10.989	0.333424	9.38644	1.01436	8.24022	2.96532	0	7.04832	15.8847	0	11.1553	3.68145	0	0	0.516015	0	0	0	0.124328	1.72247	0	0	0.0565835	0	0.0565835	0	0	0	0	1.29278	2.08066	0.124328	0.422233	10.9667	0	0	0	0.748461	0	1.07724	2.60881	0	0	0	0	0	0.887525	0.333424	3.04439	6.91025	7.05018	6.61677	1.52105	12.5966	0.516015	10.4256	0	0	1.38957	0	0.124328	0	0	0.124328	3.34908	0	0	0	0	0	4.44095	2.0072	4.53107	0	3.50843	0	0	0	0	0	0	0	0	0	0	0	0	0.124328	0	0	0	0	0	0	0	0	0	0	0.124328	0	0	0	0	0	0	0.124328	0	4.12928	2.85	0	0.823749	0	0	0	0.124328	0.956057	0.124328	0	0	0.823749	0.124328	0.516015	0	0	0	0	0	0	0.226509	0	0	0	0	0	0	0	0	0.226509	0	0.226509	0.124328	0.124328	1.52105	4.01257	9.48738	0	1.60407	0	0	0	0	0.516015	0	0.124328	0	0.956057	0	0.815575	0	0	0	5.45549	15.5908	6.77334	5.08066	12.994	11.5883	13.4156	7.38939	7.39086	0	0.956057	0	0	0.124328	0	0	0	0.782409	0.713696	5.39541	0.124328	13.0857	5.75942	0.594549	0	4.06523	0.124328	0.226509	0.516015	0.124328	2.24489	0.422233	1.07724	3.12763	0.823749	0	1.75702	0	6.64918	0	0	10.564	0.748461	3.81865	0.124328	0.226509	0	1.72247	0.124328	0	0	0	0	0	0	1.86394	0.226509	0.516015	0	1.75702	0.333424	0	0	0.226509	5.06609	0	0	0	0	5.09508	0	0.275007	1.60407	2.79909	0.333424	1.60407	0.516015	2.50589	6.40156	8.16506	10.4666	0.956057	6.8525	4.75221	4.5472	2.24489	0	0	13.1168	0	5.98596	0.815575	0.485427	0.594549	4.40327	0.956057	0	0.226509	0	2.08406	1.01436	5.98368	11.4697	9.38223	0.594549	0.124328	1.5656	0	5.5345	0.887525	5.01391	9.61086	5.46663	13.9811	8.10701	6.41903	10.3921	16.9632	5.16189	9.85837	9.27654	8.13	8.64144	0	2.19219	0	0	6.60703	3.44228	8.85953	0	0	0.0565835	2.51602	0.124328	12.6695	5.55029	10.9662	6.77439	0.594549	9.201	0.422233	5.68285	11.2661	11.9609	6.68538	7.11582	2.54844	2.22033	0.124328	0.333424	0	0.422233	0	1.82782	4.33842	0	4.26978	0	0.226509	8.15906	4.31976	6.99639	0.678072	6.41616	12.3096	5.21218	7.70065	8.72124	7.56758	15.8326	1.29278	1.79494	9.92456	4.88264	9.4025	0	5.21451	0.226509	10.6405	0	0	0.956057	7.42559	6.7666	3.59216	1.64616	5.42995	0	11.7193	1.5656	0	1.95977	3.27501	2.27202	4.74739	0	1.38957	0	0.226509	0	0	0.226509	4.29499	0	1.8953	2.60881	13.8368	0.594549	2.96532	0	0	0	0	0	0.124328	0.226509	0	0.124328	1.01436	11.6225	2.99639	4.82324	10.5594	5.41853	1.18903	6.85512	4.33199	5.35896	0	1.79494	5.14078	0.333424	6.5373	7.87676	0.333424	0.0565835	0	0.226509	0	11.4003	10.3179	10.3705	9.48372	6.32697	0.516015	0.678072	0	8.89893	4.6011	0	2.9486	0	10.9998	2.93357	0.226509	1.07724	7.97321	0.678072	0.748461	0	0.333424	6.15522	1.60407	10.3855	0	0	0	0	0	0	0	0	2.16672	8.34416	0.226509	3.83794	8.57894	13.9788	6.83378	4.2891	0	2.60881	2.8339	0.956057	1.60407	1.07724	2.50589	0.887525	3.46467	0.226509	0	0.678072	0.956057	4.98687	5.08406	0	4.16752	0	0.226509	0	0	0	0	0.516015	0.124328	6.41464	0.422233	0	0.516015	0.678072	0.516015	16.266	5.48317	10.861	6.77887	10.5648	1.99277	7.89494	2.70708	5.4941	10.5168	1.72247	0.226509	0.333424	2.11103	0.124328	0.124328	1.23879	0.124328	11.6782	4.71534	10.343	0.823749	0.275007	2.76341	7.89184	11.5409	0	2.11103	9.94894	2.64847	0	0	0.124328	0.422233	2.1375	4.4489	15.6957	5.21878	13.5094	13.4508	6.47249	15.1219	6.16732	11.1293	7.89736	0	0	0.594549	2.50589	0	0	5.65621	3.86888	11.1806	2.56803	1.92979	1.18903	7.50335	8.36137	3.6427	0	8.92107	1.38957	5.10936	0.124328	0	0	0	0	0	0	0	0	0	0	0	0	0	0.422233	3.07039	2.9486	0.124328	1.01436	0	0	9.35222	14.5523	4.97131	12.629	4.54164	4.93593	11.5659	7.87707	15.1346	7.99503	12.4713	1.72247	7.72438	0	0.238787	0.226509	0	0.111031	0	0	0	0	0	0.124328	0	0	0.124328	0	0.124328	0.124328	0	1.01436	0.333424	0.226509	0.124328	0.505891	1.02148	0	0.124328	0	0	0.124328	0	0	0.422233	0	0.124328	0.226509	0.124328	0	0	0	0.516015	0.226509	0.516015	1.43296	0.594549	0	0	0	0	0	0.333424	1.07724	0	0	0	0	0	0	0	0	0	0	0.124328	0.823749	0.333424	2.81558	0	0	0.505891	0	0	0.226509	0	0	0	0.594549	0	0	0	0	0	0.422233	0	0.678072	0.333424	0.422233	1.48027	0.124328	0.124328	0	0.214125	0.807355	0.807355	0.757023	0.226509	0	0	0	0	0	0	0	0.422233	0.124328	0.226509	0.124328	0	0.226509	0	0	0	0	0.124328	0	0.124328	0.124328	0	0	0	0	0.422233	2.48285	6.40599	0.226509	0.124328	0	0.124328	10.9429	0.516015	4.89191	2.52356	1.85599	0.298658	5.15826	0.516015	4.0054	0	2.48285	4.53107	0	3.6427	4.8535	0	3.58256	0.505891	3.47508	5.67073	6.34394	3.04089	10.9908	10.2963	5.83668	3.78241	4.21179	1.60407	5.76633	4.76553	0.748461	1.64616	2.19219	3.47508	3.774	8.01798	6.50668	2.50589	0	5.3837	0.516015	1.86394	6.59305	2.70708	3.70929	2.76341	7.88411	0	0.124328	3.16993	2.37016	0	0	1.75702	6.91433	7.42417	0.226509	0.748461	0	0.956057	3.76447	3.43029	6.15866	3.95884	0	0	0	0.422233	0	0	0	2.70708	5.29278	0.333424	0.176323	0	0.333424	0	0	0	7.77906	0	0	0	0	0	0.226509	0	0	0	0	0	0	7.50104	3.04089	7.50168	0.678072	0.516015	0.124328	0	0	0	4.22497	2.16672	0	0	0	0	0.422233	0	0	0	0	0	0	0	0	0.594549	0	0	0	0.594549	1.23879	0.111031	0	0	0.124328	0	0	0	0.124328	0	0	1.82782	0	0	0	0	0	0	0	0	0	6.95942	6.29774	3.26303	0	0.516015	0	0	5.68032	1.99277	0	0	5.00988	8.19047	0	0.124328	8.53493	1.29278	7.6178	1.52105	7.45943	7.51617	2.93357	5.77873	0	0.85599	4.37434	0	1.5008	5.34199	5.62176	4.2891	1.01436	7.09032	1.04264	5.75275	5.06221	10.4183	2.8679	0.15056	4.74739	2.14731	0.0285692	1.01436	0.226509	0.0840643	3.91073	0.0426443	4.21801	5.42727	2.93357	0.226509	10.5044	0.594549	3.94298	5.14812	0	0	0	0	0	6.62205	0.111031	0	2.81558	0	0.111031	1.18903	0	0	0.422233	0.124328	1.86394	0	0.124328	0	0.124328	0	0	0	1.23879	0.956057	0	5.19889	0.333424	0.333424	0	0.124328	0	0.516015	0	0	0	0.333424	0	1.8953	0.124328	0.422233	0.333424	1.48027	0	0.124328	0.422233	0	0.226509	0	0	0	0	0	0	0	8.87187	6.38267	10.2718	0.124328	5.11645	11.4935	0.226509	3.80941	6.80219	0.516015	10.7282	10.1056	9.55877	11.8648	4.52544	8.36702	0	0	0	0	0	0	0	0	0	0	0	0	0	0	0	0	0	0	0	0	0	0	0	0	0	0	0	0	0	0	0	0	0	0	0	3.94298	0	0	0	0.333424	0	0	0	0	0	0	0	0	0	0	0	0	0	0	0	0	0	0	0	0	4.21801	8.46373	0	0	0	0	0	0	0	0	0	0	1.33914	7.12763	0	0	0	0	0	0	1.52105	0	0	0	5.78869	2.37016	0	0	0	0.124328	0.124328	0	0.333424	0	0	0	0	0	0.124328	0	0	0	0	0	0.124328	0.594549	0	0.422233	0	0	0	0	0	0	0	0	0.124328	0.516015	0	0.422233	0.823749	0	0	0	0.226509	0.594549	0	0	0	0	2.24489	0	0	0	0	0	0	0	0	0.748461	0.226509	0	0	0.124328	0	0	0	0.422233	0	0	0	0	0	0	0.124328	0.124328	0	0	0	0.594549	0	0	0.124328	0.748461	0	0	0	0	0	0	0	0	0	0	0	0	0	0	0	1.82782	0	0.516015	0	1.07724	0	0	0	0.124328	0.226509	0	0	0.0565835	0.124328	0	1.07724	1.95977	8.70753	0.124328	9.24838	0	0	0.226509	0	0	0	0.124328	0.516015	0	0.333424	12.6429	0	0	8.70632	0	0	0	1.38957	0.124328	0	0	0	0	0	0	0.124328	0	0	0.124328	0	0	0	0	0	0	0.111031	0	0	0	0.0565835	7.25371	2.68706	0	5.30524	7.32733	0	0	0	0	0	0	0.594549	0	0.594549	0.124328	0.226509	0.748461	1.23879	0	0	0	0	0	2.41684	0	0	0	0	0	0	0	0	0	0	0	0.956057	0	0	0	0	0	0	0	0	0	0	0	0	0	0.124328	0.823749	4.30743	0.226509	4.66789	0.124328	0	0	0	0	0.422233	0	0.594549	0	0	0.124328	0	0	0	0.124328	0.124328	0	0	0.124328	0	0	0	0	0.124328	2.54844	0.124328	0	0	0.226509	0	0	0	0	0.124328	0.124328	0.226509	0	0	0	0.678072	0.226509	0	0.333424	0.226509	0	0	0	0	0	0	0	0.124328	0	0	0.226509	0	0	0	0	0.124328	0.226509	0	0.124328	0	0	0	0	0	0	0	0	1.13093	0.124328	0.226509	0.124328	0.226509	0	0	0	0	0	0.226509	0.124328	0	0	0	0	0	0.124328	0.124328	0	0.333424	0	0.124328	0	0	0	0	0	0	0	0	0	0	0.226509	0	0	2.16672	0.124328	0.124328	0	0.124328	0.333424	2.54844	0.124328	0	0.594549	0	0	0	0	0	0.124328	0	0	0	0	0.124328	0.516015	0.226509	0	0	0	0.333424	0.124328	0	1.43296	0	0	0	0	0.226509	0	0.124328	0	0	0	0.124328	0	0	0.124328	0	0	1.18903	0.333424	0.594549	0	0	0	0.226509	0.422233	0.124328	0	0.226509	0	0.124328	0	0	0	0.333424	0.124328	0.226509	0	0.226509	0	0	0	0	0.124328	0	0	0	0	5.06609	0	0	0	0	0	0	0	0	1.48027	0	0	0.226509	0	0	0	0.226509	0	0.124328	0.124328	0	0	0	0	0	0	0.124328	0.226509	0	0	0.226509	0	0	0	0.823749	0	0	0	0	0	2.43829	0.678072	0	1.01436	0.594549	0.124328	0.226509	0.226509	8.36776	7.59828	9.529	4.86196	4.98322	3.75596	14.2869	6.01436	2.1375	8.0222	1.13093	0.594549	0.226509	4.20477	0	2.88362	0.333424	0.226509	1.07724	0	7.11093	8.54284	2.85	0	6.85935	0.226509	3.08576	2.34483	4.88704	6.09191	8.96988	0.124328	1.18903	0	1.8953	0	0	1.38957	0	0.887525	0.226509	0	0	0	0	0.226509	0	0.124328	0	0	0	0	0	0	0.124328	8.60248	2.33342	0.678072	1.99277	7.82037	1.60407	2.11103	0.678072	0	0	5.23534	2.8339	3.04089	4.96763	0	4.1914	0	3.20945	0.823749	0.748461	0	0	1.68257	0.516015	0	0	0.124328	0	0	0.594549	3.74631	0.111031	0	1.29278	0.226509	0	0.516015	0	0.333424	1.13093	1.13093	2.52607	14.4664	7.8116	0.0840643	0.333424	0	0.226509	0.0426443	0.226509	2.08406	0	0	0	8.55628	13.4134	0.713696	14.2918	0.641546	14.4473	10.8215	11.9451	11.9451	10.5469	0	0.226509	0	0.124328	0	0.333424	10.6402	9.36387	12.6494	12.1393	8.46687	5.53107	6.22168	11.0903	8.27081	10.4405	7.62278	0	0.333424	0	0.124328	0	0	0	0	0	0	0	6.63256	10.3136	9.12133	6.95826	8.27048	10.8012	8.27048	10.5247	8.3052	5.16027	5.5245	11.5922	10.5171	2.53854	6.63256	6.10748	6.22574	9.17053	10.4516	3.33628	5.35403	8.20579	3.91361	10.1316	5.75489	7.97837	5.94813	10.2207	8.27048	9.58594	8.27048	8.43563	9.51001	7.86567	11.1829	4.37016	7.21199	5.51728	10.9802	8.21544	4.73823	9.36409	6.58931	3.26153	0.124328	0.333424	8.51025	5.41007	5.5292	0.594549	0.516015	0.823749	2.05311	0.333424	0	0.545968	0.863938	0.124328	0	0.992768	0	1.79494	0.378512	0.739848	0	0.516015	0	0.555816	0.31034	0.748461	0.250962	1.19535	0.124328	0.0565835	0	0	0.0565835	0.695994	0.124328	0.594549	0.536053	0	0.263034	0	1.38957	0	1.96717	0.15056	0	0.124328	0.275007	0.124328	0.9855	0	0.464668	2.24489	3.0268	0	0	0	2.1375	0.31034	1.33914	0.422233	2.29278	3.69042	1.87184	0.815575	0.516015	0	0.575312	1.76553	2.36457	4.27501	0.124328	0.516015	5.8936	1.07724	0	0.933573	5.16068	1.33914	0.815575	0.748461	0.748461	0.286881	0	0.594549	0	2.10434	0	0.555816	0.823749	1.76553	0	1.18903	2.70487	2.96532	2.62761	0	0	0	4.03562	1.01436	0	0	0	0	0	0	0.422233	0	0	0	0	0	0	0	0	0	0.333424	0	0.333424	0	0	0	0	0	1.87971	0.124328	0.124328	0.124328	0.124328	0	0	0	0	0	0	0	0	0	0	1.75702	8.90707	0	0	0	0	0	0	0	0	0	1.38957	0.124328	0	0	0	0	0	0.823749	0.124328	0	0	0	0	0	3.48671	0.678072	0	0	1.82782	1.95977	0.678072	0.516015	0	4.2502	0	0	0	0	0.124328	0	0	0	0.124328	0	0	7.93511	5.25323	0	2.81558	5.15502	1.18903	0	0	0.124328	0.956057	2.19219	0	0.124328	4.32625	3.47508	0	1.60407	9.69723	0.678072	0.124328	0	0	0	1.01436	4.55766	5.46107	1.43296	0	0.226509	0	0	0	0	0.422233	0.124328	1.23879	0	0.124328	0.124328	0	0	0	0	0.333424	0.887525	0	0	0	0	0	0	0	0	0	0	0	0.124328	0	0.124328	0	0	0	0	0	0	0	0	0	0	0.226509	0	0.124328	0	0	0	0	0	0	0	0	0	0	0	0	0	0	0	5.36597	0.678072	0.333424	3.30012	0	0	1.38957	0	2.56803	0	0	0	0	1.5656	1.8953	6.07382	6.27743	0	0.956057	1.38957	1.79494	1.99277	1.64616	5.56071	0	0	0.124328	0	0	0	0.748461	0	0	0	0	3.96625	0	0.124328	0	0	0.678072	0	0	0	0	0	0	0	0.124328	0	0.226509	0	1.07724	1.8953	0	0.333424	1.29278	0.422233	0	0	0	0	0	0	0.124328	0.124328	0	0	0.422233	0.333424	0	1.86394	0.678072	0	1.926	0.0565835	1.79494	0.111031	0	0	1.33914	1.07724	0.124328	1.48027	0	0.594549	0.516015	0.124328	6.05723	2.50589	0	0	0.748461	4.15056	9.49657	3.36036	2.96532	0.594549	4.26978	0.333424	0	0	0	2.39232	0.823749	8.57988	0	0	0	0.422233	5.65134	3.20945	1.38957	0.422233	2.96532	4.47119	0	0	0	6.0864	2.78031	0	1.68257	0.124328	1.75702	0	0	0	0	0	0	0	0	0	1.60407	0.124328	0	0	0.333424	0	0	0	0	0	0	0	0	0	0	0	0.422233	0	0	0.124328	0.226509	0	0	0.226509	0	0.226509	0	0	0	0.124328	0	0.422233	0	0.226509	0	0.124328	0.124328	0	0	0	0	0	0.124328	0	0	0	0.226509	0	5.14812	4.52042	0.124328	0.124328	0.124328	0	0	0	0.124328	0	0.124328	0	0	0.124328	0	0	0	0	0	0.226509	0	0	0.422233	0	0	0	0	0.124328	0.333424	0	0.124328	0	0.422233	0.226509	0	0	0.124328	0	0	0	0	0.124328	0	0.124328	0	0	0.344828	0.124328	0	0	0.748461	0	0	0.333424	0	0	0.124328	0	0	0	0	0	0	0	0	0	0	0.226509	0	0	0	0	0.226509	0	0	0.124328	0.124328	0	0	0.124328	0.516015	0	0	0	0	0	0	0	0	0	0	0	0	0	0	0	0	0	0	0.124328	0	0	0.226509	0.124328	0.226509	0	0	0	0	0	0	0	0.333424	0	0.594549	0	0	0.124328	0	0.226509	0	0	0.226509	0	0	0	0	0.823749	0.333424	0.124328	0	0	0.124328	0	0	0	0	0	0.124328	0	0.124328	0	0	0	0	0.124328	0	0	0	0.124328	0	0	0	0	0	0	0	0	0	0.124328	0	0.124328	0	0.333424	0	0	0	0.124328	0	0	0	0	0	0	0.124328	0	0	0	0	0	0	0.226509	0.887525	0	0	0	0	0.678072	0.124328	0.124328	0	0	0.226509	0	0	0.124328	0	0	0	0	0	0.226509	0	0	0	0	0.124328	0	0	0	0.124328	2.34483	0	0	0	0.226509	0	0	0	0	0	0.124328	0.226509	0	0.214125	0.815575	0.124328	0.124328	0	0	0.111031	0	0	0	0.124328	0	0.333424	1.07724	0	0	1.01436	0	0	0	0	0	0	0	0.124328	0.333424	0	0	0	0	0	0.124328	0	0	0	0.226509	0	0	0	0	0	0	0.422233	0	0	0.333424	0.124328	0	0	0	0	0	0	0.124328	0.124328	0	0	0	0	0	0	0	0	0.124328	0	0	0	0	0.124328	0.226509	0.124328	0.124328	1.79494	0	3.20945	0.333424	0.516015	0	0	0	0	0	0	0.124328	0.124328	0	0	0	0	0	0	0	0	0	0	0	0	0.124328	0	0	0	0	0	0	0	0.226509	0	0	0	0	0	0	0	0	0	0	0	0	0	0	0	0	1.92979	6.82082	0	5.45253	1.29278	0	0.678072	0	0	0	0.226509	4.17153	0.124328	0.516015	5.56834	0.333424	7.24888	2.48285	0	0.333424	2.29572	2.93357	5.37191	0	0	0	0	0.124328	0	0	0	0	0	0	0	0.422233	0	0	0.226509	0.887525	0	2.05311	3.11437	0	0	0	0	0	0	0	0	0	0	0	0.124328	0	0	0	0	0	0	0	0	0	0	0	0	0	0	0	0	0	0	0	0	0	0	0	0	0	0	0	0	0	2.50589	2.8339	5.92624	4.21179	0	0	0.333424	0.124328	0.124328	3.0993	0	0	4.15056	1.33914	0	0	8.00703	1.07724	0	0	0.226509	0	0	0	0	0	1.98914	6.44311	0	0	0	0	2.56803	0.226509	13.4589	9.30108	0.748461	4.12928	9.86443	0	6.0974	0	0	1.86394	0	0	0	0.226509	1.52105	8.33918	0	2.56803	0.594549	5.71342	0.333424	0.124328	0	0	5.0365	0	0.956057	6.81327	0	0	0.823749	0	0.422233	0	0.111031	2.37016	0	2.17632	0	1.38957	6.48559	4.91552	15.1015
39	SRR7153301	SRA	PRJNA471091	Placenta			Preeclampsia, intrauterine growth restriction	Homo sapiens	female	disease		0	5.40361	14.0801	3.61824	9.1258	0.475085	8.44448	4.04089	6.48188	3.59455	10.0191	1.1177	2.57531	11.8588	0.978196	10.3863	1.81967	9.82607	2.59932	0	5.90737	15.0469	0	11.4428	3.82985	0	0	0.659925	0	0	0	0	2.57531	0	0	0	0.137504	0	0	0	0	0.137504	1.73552	2.16993	0	0.659925	11.0312	0	0	0.250962	1.1177	0	0.575312	1.23879	0	0	0	0	0	1.1177	0.475085	3.21878	7.30488	7.30843	7.25597	1.85997	12.6242	1.1177	12.809	0	0	1.45943	0.137504	0.250962	0	0	0	3.41007	0	0	0	0	0	4.39438	2.0036	4.30451	0	3.94392	0	0	0	0	0	0	0	0	0	0	0	0	0	0	0	0	0	0	0	0	0	0	0	0.137504	0	0	0	0	0	0	0	0	2.852	5.0648	0.978196	6.52669	0	0	0	0	1.1177	0.250962	0	0	0.575312	0.475085	0.575312	0	0	0	0	0	0.137504	0.250962	0.137504	0	0.137504	0	0.137504	0	0.238787	0	0.137504	0	0.575312	0	0	5.64126	4.8089	9.18376	0.367371	1.77821	0	0	0	0	0.250962	0	0.250962	0	0.367371	0	0.748461	0.250962	0	0	4.89142	15.1412	6.02614	5.53916	12.3701	12.373	13.7791	7.57251	7.54574	0	2.1375	0	0.367371	0.137504	0	0	0	0.659925	0.748461	5.72574	6.66164	13.4028	6.21917	0.831877	0	4.21723	0	0.367371	0.575312	0.137504	1.69599	0.137504	0.367371	3.08576	0.831877	0	1.45943	0	6.96659	0	0	10.7542	0.831877	3.24184	0.367371	0	0	2.40054	0.137504	0	0.137504	0	0	0.137504	1.23879	1.81967	0.137504	0.250962	0	1.35614	0.978196	0	0	0.250962	4.63923	0.137504	0	0.748461	2.52607	3.78031	0	0.15056	1.81967	3.25701	0	2.16993	0.831877	2.07382	6.37782	8.04549	11.0002	1.29866	7.1914	5.50557	5.8885	2.57531	0	0	13.2098	0	6.29793	0.831877	0.575312	1.04963	5.94416	0.831877	0	0.575312	0	2.45418	1.35614	5.33878	11.8909	9.58192	0	0	1.60407	0.137504	4.36737	0.910733	5.43596	9.60298	5.21994	13.6531	7.82687	7.24136	11.0877	16.8907	5.24222	10.4076	9.94105	8.20701	9.03045	0	2.37295	0.250962	0	7.86289	4.17073	10.0088	0	0	0	3.46074	0.475085	13.314	5.95559	10.2942	6.14588	0.575312	8.84856	0.475085	5.58075	11.5305	11.5952	6.00675	8.14542	3.39643	2.28688	0	0.250962	0.137504	0.137504	0	2.37295	5.15056	0	6.2211	0	0.475085	8.37465	4.57592	7.35156	0.831877	6.9507	12.6168	5.01391	7.9462	9.56664	8.02597	16.1945	1.93357	1.93357	10.4932	5.21412	9.20767	0	5.60851	0.250962	10.9783	0	0	1.29866	7.89567	6.04963	2.73118	2.16993	5.35262	0.137504	11.4584	3.35614	0.137504	1.60407	3.08576	2.64386	5.31976	0.250962	1.01436	0	0.137504	0	0	0.978196	4.38059	0	2.31904	2.20163	13.6133	0	1.45943	0	0.250962	0	0	0	0	0.137504	0.137504	0	0.575312	11.1286	4.0321	4.74255	10.7677	5.70984	0.831877	5.93499	4.43363	6.6295	0	0.748461	5.70044	0.831877	7.75762	7.67391	0.137504	0.163499	0	0	0.137504	12.0818	10.9435	11.0537	10.1914	7.18319	0.910733	0.659925	0	9.36516	5.23649	0.575312	3.77505	0.137504	10.4976	2.47768	0.137504	2.10769	8.53885	0.475085	0.831877	0	0	5.35262	2.03914	11.5296	0	0	0	0	0	0	0	0	2.37295	8.55194	0.575312	3.69933	9.28683	14.5734	8.12247	4.47249	0	1.17632	2.40054	0	1.35614	1.29866	2.20163	0.250962	1.85997	0.367371	0	1.77821	1.40599	6.03034	5.53325	0	3.33485	0	0.137504	0	0.250962	0	0	0.575312	0.0703893	7.17991	0.659925	0	0.669027	0.575312	0.367371	15.6841	5.55121	11.3589	6.51901	10.3999	1.29866	9.11634	2.9279	4.34696	8.94878	0.475085	0	0.575312	2.28983	0	0.137504	1.35614	0	11.3121	2.50335	11.3659	0.910733	0.831877	3.2854	6.9279	11.09	0	2.1375	10.4882	2.20163	0	0	0	0	1.8953	4.73173	16.1811	4.99186	13.468	13.0509	6.66306	15.1648	6.17732	11.0696	7.96763	0	0	0.475085	2.42761	0	0	6.08937	3.94392	10.6303	1.97085	1.23879	1.51096	6.92053	8.14542	3.42223	0	9.37197	0.978196	5.72438	0	0	0	0	0	0	0	0	0	0	0	0	0.250962	0	0.475085	1.97085	2.0036	0.137504	0.978196	0	0	9.84296	14.633	4.0993	12.52	4.36036	5.24222	11.0865	7.62855	14.7503	8.1634	12.1947	1.69599	8.19367	0.137504	0.137504	0.659925	0	0.111031	0	0	0	0	0	0	0	0	0	0	0	0.137504	0	0.475085	0.137504	0.831877	0.137504	0	1.11103	0	0	0	0.250962	0.250962	0	0	0.659925	0	0.137504	0.475085	0	0	0.137504	0	0.659925	0.475085	0.250962	0.748461	0.475085	0	0	0	0	0	0	1.51096	0	0	0	0	0	0	0.659925	0	0	0	0	0.250962	0.250962	2.45418	0	0.250962	0.137504	0	0.367371	0	0	0.137504	0	0.137504	0	0	0	0	0.137504	0	0	1.17632	0.137504	0	1.29866	0.575312	0.137504	0	0	0.378512	0.378512	0.475085	0	0	0	0	0	0	0	0	0.137504	0	0.575312	0	0	0.137504	0	0	0.250962	0	0	0.250962	0.137504	0.367371	0.250962	0.250962	0	0	0.378512	2.0036	6.45335	0.659925	0.475085	0	0	10.758	0.475085	6.13791	2.71809	2.32769	0.0840643	6.04111	0	4.04089	0	3.27053	5.33878	0	3.64039	4.89142	0.137504	4.1635	0.378512	3.1177	4.95187	6.56864	2.81352	11.3802	10.9713	6.455	4.15543	4.59335	1.65076	5.64386	5.03958	0.978196	2.16993	2.26003	4.28318	3.64039	8.43283	7.41583	3.41007	0	5.73633	0.475085	1.40599	6.21917	2.31904	3.35614	2.98185	7.30396	0	0	2.8339	2.20163	0	0	2.1375	6.50684	7.48559	0.137504	0.978196	0.137504	1.55582	4.54597	1.73552	4.21723	4.43363	0	0	0	0.831877	0	0.137504	0	2.852	4.80374	0.137504	0.575312	0	0	0.367371	0	0	7.92541	0	0	0	0	0	0.250962	0	0	0	0	0	0.137504	7.55282	3.73877	7.55359	0.910733	0.475085	0.250962	0	0	0	3.2854	1.1177	0	0	0	0	0	0	0	0	0	0	0	0	0	0.475085	0	0	0	0.137504	1.23879	0	0	0	0.137504	0	0	0	0	0	0	2.28983	0	0	0	0	0	0	0	0	0	7.09318	6.04745	3.01792	0	0.831877	0	0	5.89093	2.40054	0	0	4.58736	7.86047	0	0.910733	8.47998	1.77821	7.64191	0.910733	7.26622	7.36054	3.27053	5.92362	0.137504	0	5.71507	0	1.97085	5.87922	6.0197	4.5404	0.978196	7.62139	0.978196	6.31922	5.40327	10.0593	3.30012	0.0703893	4.47444	2.15056	0.137504	0.941106	0.31034	0	3.61235	0	4.37086	5.79805	2.98185	0.250962	10.596	1.23879	4.62761	5.82069	0	0	0	0	0	5.51791	0	0	2.62059	0.250962	0.137504	1.81558	0	0	0.137504	0.250962	0.978196	0	0.137504	0.575312	0.250962	0	0	0	0.137504	0.137504	0	5.03518	0.475085	0.575312	0	0.367371	0	0.475085	0	0.137504	0	0.137504	0.137504	1.40599	0.137504	0.367371	0.250962	1.45943	0.250962	0.137504	0.137504	0	1.20789	0	0	0	0	0	0	0	8.81128	6.58782	10.4764	0.137504	5.19495	11.6583	0.250962	4.67243	6.47719	0	10.4755	7.83491	9.89435	12.3453	4.49697	8.07852	0	0	0	0.137504	0	0	0	0	0	0	0	0	0	0	0	0	0	0	0	0	0	0	0	0	0	0	0	0	0	0	0	0	0	0.137504	0	3.98914	0	0	0	2.12102	0	0	0	0	0	0	0	0	0	0	0	0	0	0	0	0	0	0	0	0	4.92884	8.97493	0	0	0	0	0	0	0	0	0	0	1.55582	8.62702	0	0	0	0	0	0	0.978196	0	0	0	6.57168	2.70929	0	0	0	0.137504	0	0	0.137504	0	0	0	0.250962	0	0	0	0	0	0	0	0	0.910733	0	0.565597	0	0	0	0	0	0	0	0	0.137504	0.367371	0	0.575312	0.475085	0.137504	0	0	0.367371	0.367371	0	0	0	0	2.57531	0	0	0.137504	0	0	0	0	0	0.659925	0	0	0	0	0	0	0	0.137504	0	0	0	0	0	0.137504	0.137504	0.367371	0	0	0	0	0	0	0	1.81967	0	0	0.137504	2.0036	0	0	0	1.04963	0	0	0	0	0	0.137504	0	1.69599	0	0.250962	0	1.29866	0	0	0	0.137504	0.367371	0	0	0.137504	0.475085	0	1.1177	2.28983	8.31402	0.137504	9.01044	0.250962	0.659925	0	0	0	0	0.978196	0.367371	0	0.137504	13.0075	0	0	7.75535	0.137504	0.137504	0	0.748461	0	0	0	0	0	0	0	0.137504	0	0	0.367371	0	0	0	0	0	0	0.378512	0.263034	0	0	0.137504	7.74557	2.9279	0	7.11249	8.21931	0	0	0	0	0	0	0.659925	0.137504	0.575312	0	0	0.659925	1.1177	0.137504	0.137504	0.137504	0	0	2.852	0	0	0	0	0	0	0.250962	0.137504	0	0.137504	0	0.910733	0	0	0	0	0	0.137504	0	0	0	0	0.137504	0	0	0	0.250962	2.94673	0.250962	4.35403	0.367371	0	0.137504	0	0	0	0	0.575312	0	0	0	0	0.659925	0	0.250962	0.137504	0	0	0.137504	0	0	0	0.137504	0	2.77189	0	0	0	0.367371	0	0	0	0	0.250962	0	0.137504	0	0	0	0.367371	0	0	0	0.250962	0	0	0	0	0	0.137504	0	0	0	0	0.575312	0	0	0	0	0	0	0	0	0	0	0	0	0	0	0.831877	0	1.45943	0	0	0.367371	0	0	0	0	0	0	0	0.250962	0	0	0	0	0	0	0	0	0.137504	0	0.367371	0	0	0	0	0.137504	0	0	0.137504	0.137504	0	0.367371	0	0.137504	0.748461	0	0	0.137504	0.137504	0.250962	2.31904	0.831877	0.137504	0.250962	0	0	0	0.137504	0	0.137504	0	0	0	0	0	1.04963	0.748461	0	0	0	0	0.250962	0	1.81967	0	0	0.250962	0	0	0	0.137504	0	0	0	0	0	0.250962	0.137504	0	0	0.659925	0	0.367371	0	0	0	0	0.475085	0	0	0.575312	0	0	0	0	0	0	0.137504	0.367371	0	0.475085	0	0	0.137504	0	0.250962	0.137504	0	0	0	4.09085	0	0	0.250962	0	0	0	0	0	1.04963	0	0	0.250962	0	0	0	0	0	0.250962	0	0	0	0	0	0	0	0.367371	0	0	0	0.367371	0.137504	0	0	0.575312	0	0	0	0	0.250962	0.367371	0.137504	0	0.659925	0.250962	0	0.137504	0	9.08932	6.91049	9.44715	5.09803	4.97407	4.04963	14.7852	6.34536	2.47768	8.17537	1.17632	0.367371	0.137504	4.20163	0	2.64386	0.367371	0.137504	0.910733	0	7.57433	9.2601	3.62994	0	7.01614	0.978196	3.21101	1.73552	5.27165	5.85499	8.63619	0.137504	1.29866	0	1.23879	0	0	1.1177	0.250962	1.04963	0.137504	0	0.250962	0	0	0	0.137504	0.250962	0	0	0	0.475085	0	0	0.137504	8.53017	2.15381	0.250962	1.85997	7.59954	2.37295	2.03914	0.250962	0	0	5.30012	2.94673	2.66676	4.80374	0	4.34696	0	3.49953	0.367371	0.575312	0	0.137504	1.97085	0.367371	0	0	0.137504	0	0	0.367371	3.5008	1.04264	0.137504	0.250962	0	0	0.137504	0	0	1.1177	1.93357	2.62059	14.2535	7.94087	0	0.137504	0	0	0	0.137504	2.40327	0.238787	0.137504	0	8.27929	13.3724	0.378512	14.4995	0.378512	14.0556	9.9345	12.3305	12.3305	10.5694	0	0.137504	0	0	0	0.367371	10.8007	9.39324	13.3285	12.2411	8.02553	5.89821	6.13627	11.4161	8.45039	11.2407	7.55029	0	0	0	0.137504	0	0	0	0	0	0	0	7.16662	10.7154	9.27389	6.78188	8.44997	10.7283	8.44997	10.7805	8.06259	5.06221	5.85823	11.8636	10.3562	2.62527	7.16662	6.29223	6.13545	9.34223	10.4035	3.53605	4.61058	7.98749	4.36527	10.2221	5.45549	8.21946	6.46761	10.2117	8.44997	10.6743	8.44997	8.46336	9.51566	8.35001	10.9938	4.85499	7.12598	5.28577	10.8323	8.21228	4.42761	9.52687	6.47719	3.10098	0.137504	0.250962	8.35658	5.32517	6.24546	0.575312	0	0.659925	2.03914	0.124328	0	0.356144	1.29866	0	0	1.18903	0	1.79494	0.526069	0.137504	0	0.422233	0	0.739848	0.176323	0.992768	0.111031	1.38957	0.378512	0.201634	0	0	0.0840643	0.495695	0	0.137504	0.695994	0	0	0	1.45943	0	1.41684	0	0	0.475085	0.201634	0.163499	1.64155	0	0.485427	1.69599	2.56316	0.910733	0.0285692	0.0703893	2.90304	0.575312	1.49057	0.505891	2.91648	3.74953	1.85997	0.970854	0.650765	0	0.739848	1.7137	2.34483	2.38957	0.137504	0.526069	5.65507	1.17632	0	0.847997	4.25096	1.49057	0.263034	0.575312	0.575312	0.189034	0	0.475085	0	1.41684	0.137504	0.739848	1.17632	1.75702	0.575312	1.65076	2.23266	2.68482	2.23266	0	0	0	4.93357	0.367371	0.137504	0.250962	0	0	0	0.367371	0.748461	0	0	0	0	0	0	0	0	0.137504	0.367371	0	0.137504	0	0	0	0	0	1.55582	0	0	0	0.137504	0.137504	0	0.250962	0	0	0	0	0	0	0	1.29866	8.40625	0	0	0	0	0	0	0	0	0	1.77821	0.137504	0	0	0	0.250962	0	0.831877	0	0	0	0	0	0	2.68706	0.748461	0.367371	0	1.23879	2.26003	0.831877	0.422233	0	4.28392	0	0	0	0	0	0	0	0	0	0.137504	0	7.89215	4.91265	0	2.70929	4.81865	1.77821	0	0	0.137504	0.748461	1.77821	0	0.367371	4.60466	3.86888	0	1.04963	8.06129	2.57531	0.748461	0	0	0	0.831877	4.88215	5.29315	1.40599	0	0.367371	0	0	0	0	0.367371	0.250962	2.42761	0	0	0.137504	0	0	0	0	0.659925	0.250962	0	0	0	0	0	0	0	0	0	0	0	0	0	0	0	0	0	0	0	0	0	0	0	0	0.137504	0	0.367371	0	0.250962	0	0.475085	0	0	0	0	0	0	0	0	0	0	0	5.52701	0.367371	0.250962	2.9279	0	0	1.29866	0	1.73552	0	0	0.137504	0	0.978196	1.81967	5.81558	5.70155	0	1.23879	1.65076	2.31904	2.31904	2.0036	5.17393	0	0	0	0	0	0	0.250962	0	0	0	0	4.02326	0	0.201634	0	0.0703893	0.748461	0	0	0	0	0	0	0	0	0	0	0	0.250962	0.831877	0	0.367371	0.831877	0.475085	0	0	0.137504	0.137504	0	0	0	0.659925	0.137504	0	0.137504	0.367371	0	2.37295	0.978196	0	2.1375	0.111031	2.10434	0.163499	0	0.250962	1.51096	0.748461	0	1.23879	0	0	0.475085	0.250962	5.765	2.03914	0	0	0.978196	4.01525	9.74559	4.15543	3.85	0.137504	4.64501	0.250962	0	0	0	2.70929	0.978196	8.84307	0	0	0	0.250962	5.42626	2.64386	1.29866	0.367371	2.66676	4.66164	0	0	0	5.27165	2.52607	0	0.575312	0	1.73552	0	0	0	0	0.137504	0	0	0	0	1.5656	0	0	0	0	0	0	0	0	0	0	0	0	0	0	0	0.137504	0	0	0.137504	0	0	0	0	0	0	0	0	0	0	0.137504	0.250962	0	0.137504	0	0	0	0	0	0	0	0	0.367371	0	0	0.137504	0	0	6.48494	4.75809	0	0.250962	0	0	0	0	0.137504	0	0.137504	0	0	0	0	0	0.475085	0	0	0	0	0	0.475085	0.137504	0	0	0.137504	0	0.137504	0	0	0.137504	0.367371	0.250962	0	0	0.137504	0	0	0	0	0	0.137504	0	0	0	0.378512	0.475085	0	0	0.367371	0	0	0	0.250962	0	0.137504	0	0.137504	0	0.137504	0.250962	0	0	0	0	0	0	0	0	0.137504	0	0	0	0	0	0	0	0	0	0.748461	0	0	0	0	0	0	0	0	0	0	0	0	0	0	0.137504	0	0	0	0	0	0	0.659925	0	0	0	0.250962	0	0.137504	0	0	0	0.250962	0	0.475085	0	0	0	0	0.137504	0	0	0	0.137504	0	0	0	0.137504	0.250962	0.137504	0	0	0	0	0	0	0	0	0	0	0.137504	0	0	0	0.137504	0.575312	0	0	0	0.250962	0	0	0	0	0	0	0	0	0	0	0.137504	0.250962	0	0	0	0	0	0	0	0	0	0	0	0.137504	0	0	0	0	0	0	0	0.250962	0.831877	0	0	0.250962	0	0.575312	0	0	0	0	0.367371	0	0	0.250962	0	0	0	0	0	0.137504	0	0	0	0	0	0	0	0	0	1.77821	0	0	0	0.137504	0	0	0.137504	0	0	0	0.367371	0.137504	0.111031	0.910733	0	0	0	0.263034	0.137504	0	0	0	0.137504	0.137504	0.137504	0.748461	0	0	1.1177	0	0	0	0	0	0	0	0	0	0.137504	0	0.137504	0	0	0.137504	0.137504	0.367371	0	0.137504	0	0	0	0	0	0	0.475085	0	0	0.137504	0	0	0.250962	0	0	0	0	0	0	0	0	0	0	0	0	0	0	0	0	0	0	0	0	0	0.137504	0.250962	1.81967	0	2.37016	0.748461	1.40599	0	0	0	0	0	0	0.137504	0	0	0.137504	0	0	0	0	0	0	0	0	0	0	0	0	0	0	0	0	0	0	0	0	0	0	0	0	0	0	0	0	0	0	0	0	0	0	0	2.10769	6.23228	0	5.61853	1.40599	0	1.17632	0	0	0	0	3.10098	0	0.475085	4.6837	1.04963	7.82069	2.89142	0	0.137504	2.52607	2.90881	4.86295	0	0	0	0	0.575312	0	0	0.137504	0	0	0	0.137504	0.367371	0.137504	0	0	0.137504	0	2.10769	3.42223	0	0.367371	0	0	0	0	0	0	0	0	0	0.475085	0	0	0	0	0	0	0	0	0	0	0	0	0	0	0	0	0	0	0	0	0	0	0	0	0	0	0	0	0	3.76977	4.28318	4.86295	3.58376	0	0	1.04963	0.250962	0.137504	2.52607	0	0.978196	4.24717	1.60407	0	0	7.79377	0.978196	0	0	0.137504	0	0.367371	0	0	0	1.85599	6.79025	0	0	0	0	2.96532	0	13.6711	9.54859	0.831877	4.88655	9.94433	0.137504	5.765	0	0	1.85997	0.137504	0	0	0.475085	0.978196	7.33316	0.137504	2.9279	0.748461	6.04549	2.16993	0.367371	0	0	5.43596	0	1.45943	7.70023	0	0	0.978196	0	0.250962	0.250962	0.263034	2.03914	0	2.40054	0	1.69599	7.06307	4.853	14.5896
40	SRR7153308	SRA	PRJNA471091	Placenta			Preeclampsia, intrauterine growth restriction	Homo sapiens	female	disease		0	5.11061	13.3612	2.77821	7.88069	0	6.44956	3.24031	5.77716	3.22342	10.0786	0.536053	1.76553	10.8913	0.536053	9.21218	1.36737	8.39021	2.75489	0	6.84197	16.0341	0	10.9055	3.40327	0	0	0.298658	0	0	0	0	2.27202	0	0	0	0	0	0	0	0	0	1.48543	2.30451	0	0.15056	11.0612	0	0	0.15056	0.748461	0	0.83996	2.67807	0	0.15056	0	0	0	1.09085	0.536053	2.5008	6.90304	6.8334	6.67356	2.13093	12.8761	1.48543	13.3889	0	0	1.0072	0.15056	0.641546	0	0	0	2.80116	0	0	0	0	0	3.76235	1.20163	3.98914	0	3.41819	0	0	0	0	0	0	0	0	0	0	0	0	0	0	0	0	0	0	0	0	0	0	0	0.15056	0	0	0	0	0	0	0	0	2.57531	2.30451	0	0.641546	0	0	0	0.15056	0.925999	0	0	0	0.83996	0.15056	0.15056	0	0	0	0	0	0	0.15056	0	0	0	0	0	0	0	0	0	0	0	0	0.15056	1.59932	4.45681	8.98661	0	1.75275	0	0	0	0	0	0	0	0	0.536053	0	0.831877	0.422233	0	0	5.50843	15.8967	6.92196	4.80426	13.2559	11.9868	13.6174	7.57289	7.59492	0	1.42761	0	0	0	0	0.15056	0	0.970854	1.20163	6.11707	0.15056	12.9918	5.53325	1.0072	0.15056	4.03914	0	0.298658	0.422233	0	1.70044	0.536053	0.15056	2.9982	0.15056	0	1.59932	0	6.88252	0	0	10.7984	1.0072	3.81455	0.536053	0.15056	0.15056	2.13093	0	0	0	0	0	0	0	1.65076	0	0.641546	0.15056	1.54597	0.641546	0	0	0	5.05441	0.15056	0	0	1.23266	4.67016	0	0.411426	1.70044	3.07724	0.15056	1.48543	1.0072	2.05658	6.03276	7.1634	10.2604	0.748461	7.75475	5.82757	4.85	2.43296	0	0	13.1957	0	5.56194	0.641546	0.495695	0.536053	4.72629	0.536053	0	0.298658	0	1.29866	0.925999	5.33378	11.1831	8.91498	0	0	1.59932	0	5.74201	0.641546	5.13545	9.4879	5.0691	13.8646	8.11676	6.14037	10.1629	16.7917	4.98959	9.45467	9.19709	8.1572	8.43833	0	1.65076	0.15056	0.422233	6.24907	3.20633	8.71822	0	0	0	2.46205	0.298658	13.2758	5.81019	10.9652	6.50859	0	9.25359	0.15056	5.9535	11.4248	11.8966	6.50048	7.16501	2.62761	1.36737	0	0.15056	0	0	0	1.65076	3.53481	0	4.35755	0	0	7.84844	4.17153	6.77228	0.15056	6.37972	12.2894	4.97407	7.43937	9.14175	7.8098	15.7674	1.45943	1.67807	9.7903	5.11228	9.08239	0.15056	4.88264	0.15056	10.5515	0	0	0.925999	7.48438	6.62191	3.15218	1.30451	5.11228	0.298658	11.5573	1.42761	0	2.16672	2.70487	2.13093	4.32912	0	1.04963	0	0.15056	0.641546	0.15056	0.298658	3.8268	0	2.01436	2.09424	13.7541	0.422233	2.09424	0	0	0	0	0	0	0	0	0	0.748461	11.5024	3.35614	4.75061	10.4834	5.33378	0.925999	6.49426	4.26754	5.59156	0	0.925999	4.15543	0.15056	6.63633	7.7974	0	0.111031	0	0	0	11.3969	10.3132	10.3662	9.46277	6.39951	0.15056	0.422233	0	8.93301	5.25965	0	3.07724	0	10.787	2.68032	0	0.536053	7.83352	0.298658	0.641546	0	0	5.94298	1.42761	10.5997	0	0	0	0	0	0	0.15056	0	1.97453	8.14726	0.15056	3.1127	8.26786	13.7644	6.74672	4.00899	0	2.23879	2.91456	0.641546	1.30451	0.641546	2.23879	1.09085	3.35614	0.422233	0	1.09085	1.09085	5.08364	5.11228	0	4.34554	0	0	0	0	0	0.15056	0.422233	0	6.27873	0.298658	0	0.298658	0.298658	0.422233	16.2532	5.24679	10.7735	6.65778	10.5176	1.97453	7.26519	2.09424	5.04002	10.4983	0.925999	0	0.536053	2.23879	0.15056	0.15056	0.641546	0.298658	11.616	4.17153	10.6569	0.83996	0.83996	2.65535	7.83422	11.6101	0	1.97453	10.0021	2.30451	0	0	0	0.15056	1.93357	4.41954	15.5819	5.37365	13.5184	13.4573	6.31596	15.1951	6.46516	10.8087	7.81762	0	0	0.925999	2.37016	0	0	5.34979	3.24031	10.9566	2.40054	1.65076	1.30451	7.1015	8.25984	3.34056	0.0840643	8.77722	0.422233	5.73579	0.15056	0	0	0	0	0	0	0	0	0	0	0	0.15056	0.15056	0.536053	2.82579	2.65535	0	0.925999	0	0	9.31576	14.418	4.97407	12.7279	4.55704	5.0691	11.5807	7.93934	15.1538	7.99808	12.2468	1.70044	7.81992	0	0	0.536053	0	0	0	0	0	0.15056	0	0	0	0	0	0	0	0.422233	0.15056	0.83996	0.298658	0	0	0.286881	0.748461	0	0.298658	0.298658	0	0	0	0	0.15056	0	0	0.536053	0	0	0.15056	0	0.298658	0.15056	0.83996	1.36737	1.1635	0	0	0	0	0.15056	0.298658	0.536053	0	0	0	0	0.298658	0	0.641546	0.298658	0	0	0	0.536053	0.15056	2.45943	0	0.536053	0.545968	0	0	0.15056	0	0.641546	0	0.298658	0.15056	0	0	0	0.15056	0	0.15056	1.1635	0.15056	0.298658	0.925999	0.15056	0	0	0.163499	0.765535	0.765535	0.411426	0	0	0	0	0	0	0	0	0	0	0.298658	0.15056	0	0.422233	0	0	0	0	0	0	0.422233	0.298658	0	0	0	0	0.163499	2.73118	6.24051	0.536053	0	0	0	10.9565	0.83996	5.03518	2.59455	2.22959	0.226509	5.17632	0.298658	2.46205	0	2.27202	4.12516	0	3.69488	4.82731	0.15056	3.4489	0.286881	3.81455	5.5472	6.41447	2.68032	11.3808	10.478	5.58496	3.43429	3.69488	0.83996	5.27202	4.44228	0.748461	1.97453	1.97453	3.46336	3.78031	7.87566	6.46516	3.03738	0	5.25096	0.422233	1.42761	5.86987	2.33914	3.56316	2.43296	7.67786	0	0	3.11437	1.93357	0	0	1.79909	6.59186	7.38483	0	0.925999	0	1.30451	3.71918	2.95606	5.79286	3.73118	0	0	0	0.298658	0	0	0	2.37016	4.80993	0.298658	0.298658	0	0.15056	0.15056	0	0	7.37504	0	0	0	0	0	0.298658	0	0	0	0	0	0	7.3328	3.27501	7.3328	0.422233	0.536053	0.15056	0	0	0	4.41954	1.54597	0	0	0	0	0.422233	0	0	0	0	0	0	0	0	0.298658	0	0	0	0.15056	0.748461	0.163499	0	0	0	0.15056	0	0	0	0	0	1.42761	0	0	0	0	0	0	0	0	0	6.44278	5.89191	5.07895	0	0.536053	0	0	5.38543	1.75275	0	0	4.68257	8.08836	0	0	8.40323	0.925999	7.6627	1.48543	7.47435	7.42635	3.46336	5.83415	0.298658	0.201634	5.95093	0	1.70044	5.0018	5.40088	3.48285	0.641546	6.58736	0.641546	5.40463	5.12143	10.6845	3.49313	0.298658	5.02547	2.48543	0	1.60881	0.400538	0	4.0635	0	3.89918	4.95838	2.68032	0.15056	10.1807	0.536053	3.59096	5.0691	0	0	0	0	0	6.48704	0	0	2.20477	0	0.286881	1.43296	0	0	0.15056	0.15056	2.49057	0	0.15056	0	0	0.15056	0	0	0.925999	0.422233	0	4.13504	0.641546	0.641546	0	0.422233	0	0.536053	0	0	0	0.15056	0.15056	1.75275	0.15056	0.15056	0.298658	1.36737	0	0.15056	0.298658	0	0	0	0	0	0	0	0	0	8.64782	6.21237	9.915	0.15056	4.74792	11.1875	0.536053	3.60407	6.93664	0.226509	10.6612	10.037	10.0133	12.5255	4.8212	8.29503	0	0	0	0.15056	0	0	0	0	0	0	0	0	0	0	0	0	0	0	0	0	0	0	0	0	0	0	0	0	0	0	0	0	0	0.15056	0	3.87184	0	0	0	0.298658	0	0	0	0	0	0	0	0	0	0	0	0	0	0	0	0	0	0	0	0	3.849	8.2407	0	0	0	0	0	0	0	0	0	0	1.1635	6.9629	0	0	0	0	0	0	1.65076	0	0	0	5.45385	2.49057	0	0	0	0	0	0	0	0.15056	0	0	0	0.15056	0	0	0	0	0	0	0.15056	0.83996	0	0.286881	0	0.163499	0	0	0	0	0	0	0.422233	0.83996	0.163499	0	0	0	0	0	0.15056	0.536053	0	0	0	0	1.79909	0	0	0	0	0	0	0	0	1.0072	0	0	0	0	0	0	0	0.298658	0	0	0	0	0.15056	0	0.422233	0.15056	0	0	0	0.422233	0	0	0	0.298658	0	0	0	0	0	0	0	0	0	0	0	0	0	0	0	1.1635	0.15056	0	0	1.09085	0	0	0	0.15056	0.15056	0.15056	0	0	0.15056	0	0.15056	2.09424	8.38681	0	9.0872	0	0.298658	0	0	0	0	0	0.298658	0	0.536053	12.1967	0.15056	0	8.50609	0	0.15056	0	0.641546	0.15056	0.15056	0	0	0	0	0	0.15056	0	0	0	0	0	0	0	0	0	0.286881	0	0	0	0	7.19584	2.95606	0	5.28873	7.15654	0	0	0	0	0	0.15056	0.748461	0	0.536053	0	0	0.536053	1.1635	0.15056	0.15056	0.15056	0	0	2.16672	0	0.15056	0	0	0	0	0	0	0	0	0	0.83996	0	0	0	0	0	0	0	0	0.298658	0	0	0	0.15056	0.298658	0.748461	4.44228	0.15056	5.4941	0.422233	0	0.748461	0	0	0	0	0.641546	0	0	0.298658	0	0.298658	0	0	0	0	0	0	0	0	0	0	0	2.95606	0.15056	0	0	0.298658	0.15056	0	0	0	0	0.15056	0.15056	0	0	0	0.422233	0.298658	0	0	0	0	0	0	0	0	0	0	0.15056	0	0	0.15056	0	0	0	0	0	0	0	0.15056	0	0	0	0	0	0	0.15056	0	1.93357	0.422233	0	0	0	0	0	0.298658	0	0	0.298658	0.15056	0	0	0	0	0	0	0	0	0.422233	0	0	0	0	0	0	0.15056	0	0.15056	0	0	0	0	0	0	2.09424	0.422233	0	0	0	0	2.05658	0.422233	0	0.15056	0	0	0	0	0	0.536053	0	0	0	0.15056	0	0.298658	0.422233	0	0	0	0.15056	0.15056	0	1.36737	0	0	0	0	0	0	0.298658	0.15056	0	0	0.298658	0	0.298658	0.298658	0	0	0.641546	0.15056	0.298658	0	0	0	0	0	0	0	0.422233	0	0	0	0	0	0.15056	0	0.15056	0	0.641546	0	0	0	0	0	0.422233	0	0	0	3.24031	0	0	0	0	0	0	0	0	1.1635	0	0.15056	0	0	0	0	0.15056	0	0	0	0.15056	0	0.15056	0	0	0	0.422233	0	0	0	0	0	0.15056	0	0.641546	0	0	0	0	0	1.88753	0.925999	0	0.925999	0.422233	0	0	0.422233	8.46389	7.17911	9.38295	4.34979	4.59096	3.73118	14.0816	5.7021	1.97453	7.49434	0.83996	0.298658	0	4.69544	0.422233	3.11437	0.536053	0.298658	1.42761	0	6.70846	8.21524	2.68032	0	6.4632	0.422233	3.05832	1.84398	4.79233	6.09824	8.73549	0	1.09085	0	1.30451	0	0	0.925999	0	0.422233	0.298658	0	0	0	0	0	0	0.422233	0	0	0	0.15056	0	0	0	8.54121	2.18587	0.0840643	1.84398	7.65585	1.75275	2.23879	0.641546	0	0	5.13299	2.6017	2.77821	5.1631	0	3.98914	0	3.01792	0.536053	0.925999	0	0.15056	2.54844	0.83996	0	0	0	0	0	0.925999	4.33414	0.422233	0	1.59932	0	0	0.536053	0.15056	0.15056	0.83996	1.23266	2.73118	14.2886	7.60288	0	0.422233	0	0	0	0.422233	2.23879	0.163499	0	0	8.35341	13.3526	0.286881	14.3404	0.286881	14.5833	10.6297	11.6781	11.6781	10.0675	0	0	0	0	0	0.298658	10.5263	9.2254	12.4538	11.8897	8.42421	5.29462	6.12949	10.9626	8.28364	10.4752	7.61162	0	0	0	0.298658	0.15056	0	0	0	0	0	0	6.82413	9.98382	9.10766	6.61574	8.2817	10.6746	8.2817	10.4084	8.34381	5.00988	5.41752	11.4387	10.3877	2.41954	6.82413	5.98413	6.12866	8.96463	10.4776	3.15218	5.23381	7.99526	4.24031	10.1207	5.92719	8.03601	5.88655	10.1305	8.2817	9.60255	8.2817	8.24978	9.47897	7.92178	11.1439	4.51854	7.1179	5.0917	11.0452	8.05257	4.5435	9.36529	6.01279	2.80116	0.422233	0	8.09075	5.18982	5.51191	0.422233	0.298658	0.83996	2.23879	0.31034	0	0.333424	0.948601	0	0	1.0635	0	1.65535	0.422233	0.536053	0	1.1635	0.163499	0.454176	0.495695	0.584963	0.0703893	1.22033	0.422233	0.226509	0	0	0	0.678072	0	0.422233	0.443607	0	0.0143553	0.0565835	1.30451	0	1.4957	0.0565835	0	0	0.298658	0.15056	1.26903	0	0.454176	2.05658	3.04789	1.09085	0	0	2.04264	0.443607	1.31034	0.286881	2.30743	3.56316	1.82782	0.847997	0.454176	0.0565835	0.454176	1.66903	1.87578	4.22651	0.15056	0.298658	5.87529	2.01436	0	0.956057	4.91695	1.31034	0.536053	0.443607	0.83996	0.176323	0	0.15056	0.15056	2.21101	0	0.454176	1.09085	1.69153	1.1635	3.15218	2.70487	2.62994	2.54597	0	0	0.15056	4.23343	1.1635	0	0	0	0	0	0.15056	0.15056	0	0	0	0	0	0	0	0	0	0.422233	0	0	0	0	0	0	0	2.51854	0.15056	0	0	0	0.15056	0	0	0	0	0	0	0	0	0	2.09424	9.16629	0	0	0	0	0	0.536053	0	0	0	1.09085	0.15056	0	0	0	0.15056	0	0.422233	0	0	0	0	0	0	3.30743	1.1635	0.15056	0	1.54597	1.88753	1.36737	1.1635	0	4.53605	0	0	0	0	0.15056	0	0	0	0	0	0	8.08836	5.28466	0	3.20633	5.0197	1.1635	0	0	0.641546	1.09085	1.70044	0	0.536053	4.53605	3.13422	0	0.925999	9.1982	1.65076	0	0	0	0	0.641546	4.57107	5.56773	0.925999	0	0.15056	0	0	0	0	0.298658	0	1.09085	0	0	0	0	0	0	0	0.641546	0.422233	0	0	0	0.15056	0	0	0	0	0	0	0	0	0	0	0	0	0	0	0	0	0	0	0	0	0	0	0.422233	0	0	0	0.15056	0	0	0	0	0	0	0	0	0	0.15056	0	5.10266	0.422233	0.422233	3.52105	0	0	1.1635	0	2.43296	0	0	0	0	1.54597	1.65076	6.374	6.37782	0	0.536053	1.42761	1.65076	2.05658	1.36737	5.2032	0	0	0	0	0	0	0.536053	0	0	0	0	3.40327	0	0	0	0	0.536053	0	0	0	0	0	0	0	0	0	0.536053	0	0.925999	1.09085	0	0.298658	1.75275	0.925999	0	0	0.15056	0.15056	0	0	0	0.925999	0	0	0.83996	0.422233	0	2.33914	0.925999	0	1.65992	0.111031	1.97453	0.0565835	0	0	1.09085	1.0072	0	1.42761	0	0.15056	0.298658	0.422233	5.7811	1.88753	0	0	1.48543	4.84449	9.31793	2.91456	2.75489	0.15056	3.9782	0.15056	0	0	0.15056	2.89142	1.23266	8.59328	0.15056	0	0.422233	0	4.88313	2.80116	1.23266	0.298658	2.49057	3.76765	0	0	0	6.14037	2.30451	0	1.79909	0	0.925999	0	0	0.15056	0	0	0	0.298658	0	0	1.60407	0	0	0	0	0	0	0	0	0	0	0	0	0	0	0	0.298658	0	0	0.15056	0.15056	0	0	0.422233	0	0	0	0	0	0	0.15056	0.15056	0	0.15056	0.15056	0	0	0	0	0	0	0	0.15056	0	0	0	0.15056	0	5.29315	4.40395	0	0	0	0.15056	0	0	0	0	0	0	0	0.15056	0	0	0	0.15056	0	0	0	0	0.15056	0	0	0	0	0	0	0	0	0	0.641546	0.15056	0	0	0.422233	0	0	0	0	0	0	0	0.15056	0	0.411426	0	0	0	0.15056	0.15056	0	0	0.15056	0	0	0	0	0	0.15056	0	0	0	0	0	0	0	0	0	0	0	0	0	0	0	0.298658	0	0	0	0.925999	0	0.15056	0	0	0	0	0	0	0	0	0	0	0	0	0	0	0	0	0	0	0	0.15056	0	0	0	0	0	0	0	0	0	0.422233	0	0.641546	0	0	0	0	0	0.298658	0	0	0	0	0	0	0.298658	0.536053	0.15056	0	0.15056	0.15056	0	0	0	0	0	0	0	0	0	0.298658	0	0.15056	0.298658	0	0	0.15056	0.15056	0	0.15056	0	0	0	0	0	0	0	0	0	0	0	0	0	0	0	0	0	0.15056	0	0	0	0	0	0	0	0	0	0	0	0.298658	0.536053	0	0	0	0	0.925999	0.15056	0.422233	0	0	0.748461	0	0	0.15056	0	0	0	0	0.15056	0.641546	0	0	0	0	0	0	0	0	0	2.23879	0.15056	0	0	0.298658	0	0.15056	0	0	0	0	0.298658	0	0.31034	0.748461	0.15056	0	0	0.163499	0	0	0	0	0	0	0	0.925999	0	0	0.641546	0	0	0.15056	0	0	0	0	0.15056	0	0	0	0	0	0	0.15056	0	0.15056	0	0.298658	0	0	0	0	0	0	0.925999	0	0	0.298658	0.15056	0	0	0	0	0	0	0	0	0	0	0	0	0	0	0.15056	0	0	0	0	0	0	0	0.15056	0.15056	0.15056	2.01436	0	2.86987	0	0.83996	0	0	0	0	0	0	0.298658	0	0	0	0	0	0	0	0	0	0	0	0	0	0	0	0	0	0	0	0	0	0.298658	0	0	0	0	0	0	0	0	0	0	0	0	0	0	0	0	1.88753	7.19476	0	5.14934	1.30451	0	0.536053	0	0	0	0.298658	3.95791	0.748461	1.09085	5.65421	0.422233	7.35332	1.75275	0	0	2.27202	2.75489	5.24679	0	0	0	0	0.298658	0	0.15056	0	0	0.15056	0	0	0.15056	0.298658	0	0.15056	0.536053	0	1.79909	2.54844	0	0	0	0	0	0	0	0	0	0	0	0	0	0	0	0	0	0	0	0	0	0	0.15056	0	0	0	0	0	0	0	0	0	0	0	0	0	0	0	0	0	0	1.75275	2.51854	5.88655	4.66334	0	0	0.422233	0	0.298658	2.86987	0	0	3.69488	1.09085	0	0	7.61618	1.0072	0	0	0.15056	0	0	0	0	0	1.93734	6.70846	0	0	0	0	2.40054	0	13.5231	9.20867	0.641546	4.10685	9.85815	0.15056	5.853	0	0	2.05658	0	0	0	0.15056	0.641546	8.3298	0	2.73118	0.298658	5.69572	1.0072	0.15056	0	0	4.81558	0	1.23266	6.6359	0	0	0.83996	0	0	0.298658	0.163499	2.33914	0	2.37016	0	1.1635	6.3036	5.26791	15.2117
41	SRR7153310	SRA	PRJNA471091	Placenta			Preeclampsia, intrauterine growth restriction	Homo sapiens	female	disease		0.15056	4.89288	13.4291	2.62761	8.10858	0.15056	7.30652	3.73985	6.22033	3.19219	9.91965	1.04264	1.79494	11.3	0.799087	9.81518	1.73118	9.10722	1.58496	0	6.38939	15.6845	0	11.2436	3.774	0	0	0.887525	0	0	0	0	2.57773	0	0	0	0.15056	0	0	0	0	0.15056	1.82375	2.13093	0.400538	0.275007	11.0361	0	0	0	1.53605	0	0.400538	2.29278	0	0	0	0	0	0.505891	0	2.71809	7.16088	7.0376	6.60437	2.06005	12.4506	1.73118	12.5103	0	0	0.799087	0.275007	0	0	0	0.275007	2.99458	0	0	0	0	0	4.65478	1.68706	4.18745	0	3.94205	0	0	0	0	0	0	0	0	0	0	0	0	0	0	0	0	0	0	0	0	0	0	0	0.15056	0	0	0	0	0	0	0	0	3.22497	3.65764	0.799087	5.87504	0	0	0	0	0.799087	0.275007	0	0	1.18269	0.400538	0.505891	0	0	0	0	0	0	0.15056	0	0	0.15056	0	0	0	0	0	0.15056	0	0.15056	0	0.15056	4.48156	3.85	8.96304	0	1.53605	0	0	0	0	0.400538	0	0.400538	0	0.505891	0	0.613532	0.15056	0	0	5.69544	15.4855	6.83756	5.13011	12.9671	12.2448	13.5644	7.38767	7.41109	0	1.11103	0	0	0	0	0	0	0.565597	0.565597	0.659925	5.8632	12.6172	5.37365	0.613532	0	3.83895	0	0.505891	0.799087	0.400538	1.86394	0.613532	0.505891	3.34908	1.11103	0	1.24489	0	7.041	0	0	10.7345	1.11103	3.87381	0.613532	0	0	2.19849	0	0	0.286881	0	0	0	1.18269	1.82375	0	0.505891	0.15056	0.963474	0.704872	0	0	0	4.60585	0	0	0.15056	1.18269	4.03826	0	0.286881	1.77821	3.20789	0.15056	2.13093	0.613532	1.9855	6.01123	7.63735	10.3868	1.04264	6.60984	4.61176	5.42089	2.57773	0	0	13.1317	0	5.42291	0.604071	0.432959	0.400538	4.92979	0.963474	0	0.704872	0	2.91839	1.31034	5.69822	11.3937	9.13258	0.15056	0	1.48543	0	6.25814	0.613532	4.88899	9.57268	5.30232	13.9042	8.04652	7.21014	11.0382	16.874	5.1127	10.2288	9.93676	7.93882	8.63793	0	1.11103	0.505891	0.275007	7.36054	4.78241	10.3242	0	0	0	3.05137	0.505891	12.5739	5.02148	10.2936	6.27016	0	9.388	0.799087	6.61603	10.9805	11.4446	6.05355	7.02004	2.23266	1.82375	0	0	0	0.505891	0	1.24489	4.36107	0	6.57667	0.15056	0.400538	8.28854	4.56133	7.11873	0.400538	6.78175	12.6178	5.10392	7.73444	8.56373	7.70936	15.9279	1.31034	1.86394	10.1092	4.9222	9.29108	0	5.1375	0.400538	11.0737	0	0	1.04264	7.94878	6.393	3.40735	2.26303	5.32517	0.15056	11.391	1.11103	0	1.63691	2.6017	2.23266	4.89433	0	1.36737	0.15056	0.704872	0	0	0	4.05658	0	2.44361	2.6017	13.7402	0.275007	1.9855	0	0	0	0	0	0	0.15056	0	0.15056	0.799087	11.343	3.08746	4.43296	10.7232	5.63546	0.275007	6.43062	4.35332	5.06781	0	0.887525	3.98277	0.963474	6.78986	7.77873	0.400538	0.189034	0	0	0	11.2843	10.2037	10.2608	9.39421	6.85187	0.799087	0.275007	0	9.17542	5.10811	0.15056	3.22497	0	11.0107	2.8339	0.15056	0.613532	7.70681	0.400538	0.505891	0	0	4.79338	1.77821	10.8891	0	0	0	0	0	0	0.15056	0	2.09761	8.34101	0.400538	3.12928	9.07636	14.4193	7.70169	4.54164	0	2.46989	2.72247	0.400538	1.53605	0.963474	2.69822	1.18269	2.49825	0.275007	0	1.90689	1.04264	4.50843	4.75435	0	3.79597	0	0	0	0	0	0	0.613532	0	6.59574	0.704872	0	1.04264	0.15056	0.505891	16.0995	5.41007	10.7966	6.38024	10.3602	1.48543	8.62216	3.08746	4.9982	10.1679	0.704872	0	0.400538	2.09761	0	0.15056	1.18269	0	11.47	3.88069	10.8386	1.48543	1	2.62761	7.56354	11.5766	0	2.35614	10.0661	2.49825	0	0	0	0	1.36737	4.28466	15.8883	4.88899	13.4623	13.496	6.80516	15.1235	6.01592	11.0111	7.97717	0	0	0.799087	2.62761	0	0	5.54998	3.43696	11.0903	1.94486	1.36737	1.24489	7.30223	8.489	3.774	0	8.87747	0.963474	5.0635	0.15056	0	0	0	0	0	0	0	0	0	0	0	0.15056	0.275007	0.400538	2.65076	2.49825	0.15056	1.18269	0	0	9.27445	14.3876	4.80426	12.84	4.33842	4.97865	11.2279	7.83384	15.2311	7.79526	12.1613	1.58976	8.20574	0.275007	0.286881	0.275007	0	0.163499	0	0	0	0	0	0.15056	0	0	0.15056	0	0.15056	0	0.15056	0.799087	0.15056	0.704872	0	0.970854	0.400538	0	0	0	0	0.275007	0	0	0.15056	0	0.15056	0	0.15056	0	0	0	0.275007	0	0.275007	0.887525	0.400538	0	0	0	0.15056	0.275007	0.400538	0.704872	0	0	0	0	0	0	0.275007	0	0	0	0	0.505891	0.505891	3.10434	0	0.400538	0.604071	0	0	0.15056	0	0.400538	0.15056	0	0.275007	0	0	0	0	0	0	1.24489	0.275007	0.275007	0.887525	0.613532	0.15056	0	0.263034	0.485427	0.485427	0	0	0	0	0	0	0	0	0	0	0	0.400538	0	0	0	0	0.15056	0	0	0.15056	0	0.15056	0.15056	0	0.613532	0	0	0.505891	2.13093	6.66945	0.799087	0.15056	0	0.275007	11.1732	0.15056	5.54782	2.69822	1.80323	0.286881	5.05875	0.15056	3.81762	0	2.95606	4.80426	0	3.40735	4.8475	0	3.82782	0	3.12267	5.25927	6.31288	2.72247	11.0182	10.6911	5.83542	3.63343	4.21257	0.963474	5.12143	4.30012	1.11103	2.26303	2.5509	3.88069	3.53232	8.22168	6.73674	3.07039	0	5.42794	0.505891	1.53605	6.30524	2.13093	3.45022	2.8339	7.21014	0	0	3.22497	2.09761	0	0	2.65076	6.51475	7.00708	0.15056	1.11103	0	1.31034	4.30816	2.44361	5.52388	4.56803	0	0	0	0.505891	0	0	0	2.29572	4.66732	0.275007	0.0703893	0	0	0.275007	0	0	7.34749	0	0	0	0	0	0.15056	0.275007	0	0	0	0	0	7.26115	3.59574	7.26219	0.613532	0.275007	0.275007	0	0	0	3.82883	1.77821	0	0	0.15056	0	0.15056	0	0	0	0	0	0	0.15056	0.613532	0.505891	0	0	0	0	0.963474	0.286881	0	0	0.15056	0	0	0	0.15056	0	0	1.9486	0	0	0	0	0	0	0	0	0	6.71946	5.8382	4.40463	0	0.400538	0	0	5.29057	1.58976	0	0	4.74846	7.8947	0	0.799087	8.38288	1.04264	7.68552	0.704872	7.23362	7.28928	2.854	5.37016	0	0	4.95931	0	1.36737	5.27501	5.62293	4.10098	1.24489	6.8679	1.24489	5.67469	5.1815	10.6901	3.17473	0.176323	5.00495	2.33342	0	1.47508	0.495695	0	4.22497	0	4.04701	4.75435	2.74631	0.275007	10.1602	0.505891	3.97177	5.2709	0	0	0	0	0	6.25814	0	0	2.19849	0.15056	0.137504	1.25096	0	0	0.15056	0.15056	1.9855	0	0	0	0	0	0	0	0.799087	0.400538	0	5.26303	0.505891	0.400538	0	0.275007	0	0.505891	0	0	0	0.15056	0.15056	1.82375	0.15056	0.15056	0	0.704872	0	0	0	0	0.505891	0	0	0	0	0	0	0	8.62987	6.2034	9.953	0	4.91982	11.1347	0	1.11103	6.38578	0.214125	10.467	9.49897	10.1246	12.3814	4.86839	8.41849	0	0	0	0	0	0	0	0	0	0	0	0	0	0	0	0	0	0	0	0	0	0	0	0	0	0	0	0	0	0	0	0	0	0.15056	0	3.85	0	0	0	0.799087	0	0	0	0	0	0	0	0	0	0	0	0	0	0	0	0	0	0	0	0	4.26078	8.77992	0	0	0	0	0	0	0	0	0	0	1.11103	7.58195	0	0	0	0	0	0	1.58976	0	0	0	5.77268	1.86394	0	0	0	0	0	0.15056	0.15056	0.15056	0.275007	0	0	0	0	0.15056	0	0	0	0	0.15056	1.18269	0.15056	0.505891	0	0	0	0	0	0	0	0	0.15056	0.704872	0	0	0	0	0	0	0.275007	0.704872	0	0	0	0	1.82375	0	0	0.15056	0	0	0	0	0	0.963474	0.400538	0	0	0.15056	0	0	0	0.15056	0	0	0	0	0	0.15056	0.799087	0	0	0	0	0.275007	0	0	0	0.887525	0	0	0	1.11103	0	0	0	0.275007	0	0	0	0	0	0.15056	0	1.73118	0	0	0	0.887525	0	0	0	0	0.15056	0	0	0.0703893	0.799087	0	0.963474	1.58976	8.03672	0.15056	8.62062	0.15056	0.275007	0.15056	0	0	0	0.275007	0.400538	0	0.613532	12.8446	0.15056	0	8.34354	0.15056	0.15056	0	0.887525	0	0.15056	0	0	0	0	0	0.15056	0	0	0.15056	0	0	0	0	0	0	0	0	0	0	0	7.39172	2.35614	0	5.8775	7.79318	0.275007	0	0	0	0	0	0.505891	0	0.400538	0	0.15056	0.275007	0.963474	0	0	0	0	0	2.69822	0	0	0.15056	0.15056	0	0	0.15056	0	0	0	0	0.15056	0	0.15056	0	0	0	0	0	0	0.15056	0	0	0	0.505891	0	0.275007	2.91648	0	5.03122	0.15056	0	0.275007	0.400538	0	0.15056	0	0.15056	0	0	0	0	0.15056	0	0.505891	0.15056	0	0	0.15056	0	0	0	0	0.15056	2.69822	0.400538	0	0	0	0	0	0	0	0.275007	0.15056	0.613532	0	0	0	0.275007	0	0	0	0.15056	0	0	0.15056	0	0	0.15056	0	0	0	0	0.400538	0	0	0	0	0	0	0	0	0	0	0	0	0	0	0.275007	0	1.86394	0	0.15056	0	0	0	0	0	0	0	0	0.275007	0	0	0	0	0	0	0	0	0.400538	0	0.15056	0	0	0	0	0	0	0	0	0	0	0.275007	0	0	1.94486	0.15056	0	0	0.15056	0.15056	2.52356	0	0.275007	0.15056	0	0	0	0	0	0.15056	0	0.15056	0	0	0.400538	0.799087	0.887525	0	0	0	0	0.15056	0	1.18269	0	0	0	0	0	0	0.275007	0	0	0	0.400538	0	0	0	0	0	0.887525	0	0.400538	0	0	0	0	0.15056	0	0	0	0	0.15056	0	0	0	0.15056	0	0.704872	0	0.400538	0	0	0.15056	0	0	0.15056	0	0	0	3.97177	0	0	0.15056	0	0	0	0	0	1.04264	0.15056	0	0	0.400538	0	0	0.15056	0	0.400538	0	0	0	0.15056	0	0	0	0.275007	0	0	0.275007	0.400538	0	0	0	0.704872	0	0	0.15056	0	0	1.48543	0.400538	0	0.505891	0.505891	0.15056	0	0	8.29094	7.13299	9.51655	4.92979	4.58075	4.22882	14.4663	6.10056	2.29572	7.66988	0.704872	0.15056	0	3.30305	0	3.15704	0.400538	0.275007	1.04264	0	7.14812	8.46581	2.74631	0.15056	6.84285	0.704872	3.15704	1.9855	4.6427	5.76713	8.70044	0.15056	1.58976	0	1.36737	0	0	0.963474	0	1.11103	0.275007	0	0	0	0	0	0	0.275007	0	0	0	0	0	0	0	8.45804	2.06005	0.15056	1.79909	7.48913	1.36737	2.19849	0.704872	0	0	5.12143	2.69822	2.854	4.82579	0	4.39025	0	3.25701	0.275007	0.613532	0	0.15056	1.77821	0.400538	0	0	0	0	0	0.275007	3.70377	0.400538	0.15056	1.18269	0.400538	0	0.963474	0.15056	0	0.505891	0.887525	2.44361	14.4174	7.71411	0	0.137504	0	0	0	0.275007	2.22959	0.163499	0	0	8.69125	13.3848	0.137504	14.6447	0.137504	14.5206	10.4851	12.084	12.084	10.4887	0	0	0	0	0	0.400538	10.8395	9.39631	12.981	12.1694	8.63702	5.49506	6.21607	11.289	8.41375	10.9534	7.54504	0	0	0	0.15056	0	0	0	0	0	0	0	7.08969	10.5156	9.2564	6.75328	8.41359	10.5847	8.41359	10.6125	8.35059	5.11478	5.48349	11.4947	10.0874	2.64616	7.08969	6.11458	6.21587	9.43611	10.3692	3.50462	4.91456	7.94796	4.06437	10.0544	5.74174	8.03881	6.11395	10.1827	8.41359	10.2683	8.41359	8.56037	9.38347	8.17373	10.9507	4.61176	7.20682	5.37643	11.1608	8.2226	4.33056	9.24008	6.26209	2.41414	0.15056	0.15056	7.77801	4.91982	5.93097	0.613532	0	0.704872	1.68706	0.163499	0.15056	0.464668	0.895303	0.0703893	0	1.07724	0.0565835	1.76129	0.378512	0.250962	0	0.505891	0	0.799087	0.163499	0.887525	0.189034	1.41143	0.526069	0	0	0.0426443	0.189034	0.757023	0.275007	0.505891	0.765535	0	0.275007	0	1.65535	0	1.70487	0	0	0.505891	0.0703893	0	1.39506	0	0.505891	2.13093	3.08746	0	0	0.0426443	2.47508	0.275007	1.38405	0.137504	2.48543	3.62059	1.31034	0.286881	0.757023	0	0.815575	0.613532	2.71149	3.5008	0.275007	0.799087	5.50779	1.63691	0	0.505891	4.53107	1.38405	0.250962	0.613532	0.505891	0.163499	0	0	0.15056	1.82375	0	0.799087	0.704872	0.704872	0.887525	3.25701	2.78869	3.01436	2.73118	0	0	0.275007	4.5741	0.613532	0	0	0	0	0	0.275007	0.400538	0	0	0	0	0	0	0	0	0	0.15056	0	0.15056	0	0.137504	0.137504	0	0	2.57773	0	0	0	0	0	0	0.275007	0	0	0	0	0	0	0	1.42761	8.74732	0	0	0	0	0	0.15056	0	0	0	1.48543	0	0	0	0	0.15056	0	1.04264	0.275007	0	0	0.137504	0	0	3.51854	0.704872	0.15056	0	1.68706	2.06005	0.887525	0.505891	0	4.61235	0	0	0	0	0.613532	0	0.15056	0	0	0.15056	0	7.38448	4.94439	0	3.20789	5.25927	1.18269	0	0	0.400538	0.613532	1.77821	0	0.275007	4.41886	3.37851	0.15056	1.31034	9.58523	0.613532	0	0	0	0	0.799087	4.23726	5.29829	1.36737	0	0.400538	0	0	0	0	0.275007	0	2.06005	0	0	0.15056	0	0	0	0	0.799087	0.15056	0	0	0	0.15056	0	0	0	0	0	0	0	0	0	0	0	0	0	0	0	0	0	0	0	0	0.15056	0	0	0	0	0	0.275007	0	0	0	0	0	0	0	0	0	0	0	5.10392	0.704872	0	3.15704	0	0	1.42761	0	2.72247	0	0	0	0	1.36737	1.86394	6.09824	6.24012	0	1.48543	1.53605	1.86394	1.73118	1.58976	4.2765	0	0	0	0	0	0	1.04264	0	0	0	0	3.70487	0	0.275007	0	0	0.400538	0	0	0	0	0	0	0	0	0	0.275007	0	0.887525	1.36737	0	0.613532	1.04264	0.400538	0	0	0	0.275007	0	0	0.15056	0.15056	0	0	0.275007	0.400538	0	1.86394	0.505891	0	1.67807	0.111031	2.02148	0.111031	0	0	1.53605	0.799087	0	1.04264	0	0.400538	0.613532	0.799087	5.79207	2.62761	0	0	1.04264	3.33485	9.23326	3.45022	3.12267	0.400538	3.64616	0	0	0	0.15056	2.35614	1.24489	8.57376	0	0	0	0.275007	4.96901	2.69822	1.42761	0.275007	2.41414	4.33056	0	0	0	5.83289	2.13093	0	0.887525	0	1.18269	0	0	0	0	0	0.15056	0	0	0	1.58496	0	0	0	0.275007	0	0	0	0	0	0.15056	0	0	0.275007	0	0	0.400538	0	0.400538	0.15056	0.400538	0	0	0.400538	0	0	0	0	0	0	0.400538	0.505891	0	0.275007	0	0.275007	0	0	0	0	0	0	0.400538	0	0.15056	0	0	0	5.21062	3.9514	0	0	0	0	0	0	0.15056	0	0	0	0	0.400538	0	0	0	0	0	0.15056	0	0	0.505891	0.15056	0	0	0	0	0.15056	0	0	0	0.275007	0.15056	0	0	0	0	0	0	0	0	0	0	0	0	0.275007	0	0	0	0.400538	0	0	0.613532	0	0	0	0	0	0	0	0	0	0	0	0	0	0	0.15056	0	0	0.275007	0.15056	0	0.15056	0.15056	0	0	0	0	0.704872	0	0	0.15056	0	0	0	0	0	0	0	0	0	0	0	0	0	0	0	0	0	0.15056	0.15056	0	0	0	0	0.15056	0	0	0	0	0	0	0.799087	0	0	0	0	0	0	0	0	0	0	0	0	0.613532	0.704872	0.704872	0	0.15056	0	0	0	0	0.275007	0.15056	0	0.15056	0	0	0	0	0.15056	0.704872	0	0	0.15056	0	0	0	0	0	0	0	0.15056	0	0	0	0	0	0	0	0	0	0	0	0	0	0	0	0	0	0	0	0	0	0	0	0	0.505891	0.799087	0	0	0	0	0.963474	0.15056	0.505891	0	0	0.887525	0	0	0.275007	0	0.15056	0	0	0	0.400538	0	0	0.275007	0	0	0	0	0	0	2.02148	0	0	0	0	0	0	0	0	0	0	0	0.15056	0.163499	0.782409	0	0	0	0.400538	0.137504	0	0	0	0.15056	0.15056	0	0.887525	0	0	0.505891	0	0	0	0.15056	0	0	0	0	0.15056	0	0	0	0	0	0.275007	0	0	0	0	0	0	0	0	0	0	0.15056	0	0	0	0.400538	0	0.15056	0	0	0	0	0	0	0	0	0	0	0	0	0	0	0	0	0	0	0	0.15056	0	0	0	1.63691	0	2.69822	0.15056	0.400538	0	0	0	0	0	0	0.15056	0	0	0	0	0	0	0	0	0	0	0	0	0	0	0	0	0	0	0	0	0	0.400538	0	0	0	0	0	0	0	0	0	0	0	0.15056	0	0	0	0	1.86394	6.55413	0	4.9982	0.963474	0	0.704872	0	0	0	0.613532	3.60881	0.15056	0.505891	4.83693	0.15056	7.20291	2.5509	0.275007	0.505891	2.23266	3.34908	5.4663	0	0	0	0.275007	0.613532	0.15056	0.15056	0	0	0.15056	0	0.15056	0.15056	0	0	0	0.613532	0	2.38681	2.69822	0	0.15056	0	0	0	0	0	0	0	0	0	1.04264	0	0	0	0	0	0	0	0	0	0	0	0	0	0	0	0	0	0	0	0	0	0	0	0	0	0	0	0	0	1.73118	2.67582	5.12557	3.87086	0	0	0.15056	0.15056	0	3.14078	0	0	4	0.799087	0	0	7.32481	0.963474	0	0	0	0	0	0	0	0	1.53107	6.2817	0	0	0	0	2.26303	0	13.7603	9.4502	0.15056	4.19613	9.97467	0.15056	5.66874	0.15056	0	0.963474	0	0	0.15056	0.400538	1.04264	8.114	0	2.93734	0.799087	5.68958	0.704872	0.15056	0	0	5.71864	0	1.18269	7.1643	0	0	0.704872	0.15056	0.15056	0	0.137504	2.46989	0	2.48543	0	1.73118	6.67694	5.03122	14.7847

### Sheet: Table B.5
gene	ptm
ITGA5	glycosylation
ITGA5	phosphorylation
ITGA5	ubiquitination
P2RX7	acetylation
P2RX7	glycosylation
P2RX7	palmitoylation
P2RX7	phosphorylation
P2RX7	ADP-ribosylation
IRF6	phosphorylation
IRF6	ubiquitination
FANCI	acetylation
FANCI	phosphorylation
FANCI	ubiquitination
SELENOV	phosphorylation
SELENOV	ubiquitination
TSEN15	phosphorylation
TPX2	acetylation
TPX2	phosphorylation
TPX2	ubiquitination
WIPF3	phosphorylation
WIPF3	ubiquitination
ARID2	acetylation
ARID2	phosphorylation
ARID2	ubiquitination
INSM1	phosphorylation
TMEM38B	phosphorylation
TMEM38B	ubiquitination
ALS2CL	phosphorylation
ALS2CL	ubiquitination

### Sheet: Table B.6
ptm	effect	covalent_attachment
phosphorylation	protein-protein interaction	small chemical group
phosphorylation	protein trafficking	small chemical group
phosphorylation	cell cycle division	small chemical group
phosphorylation	immune response	small chemical group
glycosylation	protein stability	small chemical group
glycosylation	protein-protein interaction	small chemical group
glycosylation	protein trafficking	small chemical group
glycosylation	protein thermodynamic and cinetic	small chemical group
glycosylation	protein activity	small chemical group
S-nitrosylation	apoptosis	small chemical group
S-nitrosylation	protein stability	small chemical group
S-nitrosylation	protein activity	small chemical group
S-nitrosylation	cell signaling	small chemical group
methylation	transcription	small chemical group
methylation	chromosome maintenance	small chemical group
N-acetylation	apoptosis	small chemical group
N-acetylation	protein stability	small chemical group
N-acetylation	transcription	small chemical group
N-acetylation	DNA repair	small chemical group
palmitoylation	protein membrane	acyl chain
palmitoylation	protein trafficking	acyl chain
palmitoylation	cell signaling	acyl chain
N-myristoylation	apoptosis	acyl chain
N-myristoylation	protein-protein interaction	acyl chain
N-myristoylation	protein membrane	acyl chain
N-myristoylation	extracellular protein export	acyl chain
N-myristoylation	cell signaling	acyl chain
prenylation	protein-protein interaction	acyl chain
prenylation	protein membrane	acyl chain
sumoylation	protein stability	small protein
sumoylation	extracellular protein export	small protein
sumoylation	cell signaling	small protein
sumoylation	DNA repair	small protein
sumoylation	chromosome assembly	small protein
ubiquitination	protein stability	small protein
ubiquitination	cell cycle division	small protein
ubiquitination	immune response	small protein

### Sheet: Table B.7
Tissue or pair of tissues	Network descriptor	Proteins	Pathway (Category; Identifier; Background gene; Filter; Strength)
Maternal blood	Knocking down EDI3, a key enzyme in choline metabolism, reduces cell adhesion (ITGB1, ITGA5) and spreading (SERPINB5)	ITGA5	(2014) EDI3 links choline metabolism to integrin expression, cell adhesion and spreading. (PubMed; PMID:25482527; 10; 15 to 200; 2.74)
		ITGB1
		SERPINB5
	Cell-cell junction	P2RX7	Cell-cell junction (GO Component; GO:0014704; 490; 10 to 14 and 201 to 500; 1.30)
		GJA1
		ITGB1
	Maspin (SERPINB5) in exosomes regulates HDAC1- and IRF6-dependent gene expression	IRF6	(2017) The Opportunity of Precision Medicine for Breast Cancer with Context-Sensitive Tumor Suppressor Maspin. (PubMed; PMID:28262971; 21; 15 to 200; 2.67)
		ITGB1
		SERPINB5
Maternal blood and decidua (maternal side)	Yersinia infection	WIPF3	Yersinia infection (KEGG; hsa05135; 125; 15 to 200; 1.80)
		WASL
		ITGB1
		ITGA5
	Mixed, incl. G2/M DNA replication checkpoint, and gastric cancer network	TPX2	Mixed, incl. G2/M DNA replication checkpoint, and gastric cancer network 1 (STRING clusters; CL:4870; 22; 15 to 200; 2.25)
		TOP2A
	TOP2A and ITGB3 is mapped in the BRCA1 region on chromosome 17q12-q21, as the 2nd and 14th markers	TOP2A	(1993) Multicolor FISH mapping with Alu-PCR-amplified YAC clone DNA determines the order of markers in the BRCA1 region on chromosome 17q12-q21. (PubMed; PMID:8244379; 5; no filtering; 2.89)
		ITGB3
	Platelet-derived growth factor receptor binding	ITGB3	Platelet-derived growth factor receptor binding (GO Function; GO:0005161; 15; 15 to 200; 2.42)
		ITGA5
	EGF-like domain, extracellular	ITGB3	EGF-like domain, extracellular (InterPro; IPR013111; 15 of 15 to 200; 2.42)
	Fibronectin binding	ITGB1	Fibronectin binding (GO Function; GO:0001968; 27; 15 to 200; 2.16)
	Syndecan interactions		Syndecan interactions (Reactome; HSA-3000170; 27; 15 to 200; 2.16)
	Domain found in plexins, semaphorins and integrins		Domain found in plexins, semaphorins and integrins (SMART; SM00423; 44; 15 to 200; 1.95)
	Mechanoregulation and pathology of YAP/TAZ via Hippo and non-Hippo mechanisms		Mechanoregulation and pathology of YAP/TAZ via Hippo and non-Hippo mechanisms (WikiPathways; WP4534; 46; 15 to 200; 1.93)
	Platelet activation		Platelet activation (KEGG; hsa04611; 122; 15 to 200; 1.51)
	BAF complexes (e.g. ARID2/BAF200, BAF180/PBRM1) facilitate decatenation of DNA by TOP2A.	ARID2	(2013) BAF complexes facilitate decatenation of DNA by topoisomerase IIAlfa. (PubMed; PMID:29863171; 20; 15 to 200; 2.47)
		PBRM1
		TOP2A
	Nucleosome disassembly	ARID2	Nucleosome disassembly (GO Process; GO:0006337; 19; 15 to 200; 2.31)
		PBRM1
	PLK1-mediated nucleoside excision repair by recruitment of XPG to DNA damage site (single-strand break)	ARID2	(2018) Precision medicine based on surgical oncology in the era of genome-scale analysis and genome editing technology. (PubMed; PMID:23698369; 18; 15 to 200; 2.51)
		PBRM1
		PLK1
	Regulation of mitotic spindle organization	PLK1	Regulation of mitotic spindle organization (GO Process; GO:0060236; 35; 15 to 200; 2.05)
		TPX2
Maternal blood and fundus myometrium	Regulation of cell migration	ITGA5	Regulation of cell migration (GO Process; GO:0030334; 865; no filtering; 1.35)
		FN1
		TERT
		ARID2
	hESC adhesion, by ITGA5-ITGB1 binding to FN1, leads to self-renewal involving TERT	ITGA5	(2013) Development of three dimensional culture and expression of integrin heterodimers in human embryonic stem cells. (PubMed; PMID:23974173; 17; 15 to 200; 2.94)
		FN1
		TERT
	ITGA5-ITGB1 binds to FN1 but not laminin for TSC	ITGA5	(2020) Laminin is the ECM niche for trophoblast stem cells. (PubMed; PMID:31937556; 15; 15 to 200; 2.81)
	Elastic fiber formation	FN1	Elastic fiber formation (Reactome; HSA-1566948; 45; 15 to 200; 2.34)
	Integrin complex		Integrin complex (COMPARTMENTS; GOCC:0008305; 50; 15 to 200; 2.29)
	Bacterial invasion of epithelial cells		Bacterial invasion of epithelial cells (KEGG; hsa05100; 70; 15 to 200; 2.15)
	C9 (a chemical compound) inhibits LARP6 binding to type I collagen from HLF (immortalized by TERT), without affecting FN1	FN1	(2019) Discovery and evaluation of inhibitor of LARP6 as specific antifibrotic compound. (PubMed; PMID:30674965; 15; 15 to 200; 2.81)
		TERT
	HBV- and HCV-genome insertions break sequences respectively for TERT-FN1 and ARID2 in HCC	FN1	(2014) Hepatocellular carcinoma: clinical frontiers and perspectives. (PubMed; PMID:24531850; 25; 15 to 200; 2.77)
		TERT
		ARID2
	Oncogenic drivers (e.g. TERT and ARID2) in HCC is not actionable	TERT	(2019) Immune Exclusion-WntCTNNB1 Class Predicts Resistance to Immunotherapies in HCC. (PubMed; PMID:30617138; 15; 15 to 200; 2.81)
	Dysplasia (TERT) and metastasis (ARID2) of HCC	ARID2	Hepatocellular carcinoma (KEGG; hsa05225; 160; 15 to 200; 1.79)
Maternal blood and cord (fetal) blood	Aging and senescence of MSC, which possesses ITGA5-ITGB1 properties, ends with cell arrest involving TP53	ITGA5	(2018) Automated image analysis detects aging in clinical-grade mesenchymal stromal cell cultures. (PubMed; PMID:29321040; 15; 15 to 200; 2.75)
	Gastrulation	ITGB1	Gastrulation (GO Process; GO:0007369; 159; 15 to 200; 1.72)
	Proteoglycans in cancer	TP53	Proteoglycans in cancer (KEGG; hsa05205; 196; 15 to 200; 1.63)
	FANCI-FAND2-dependent repair to DNA crosslinks due to colibactin of E. coli B2, leading to TP53-mediated cell arrest opposed by ITGB1 activation	ITGB1	(2020) Bacterial Genotoxin-Induced DNA Damage and Modulation of the Host Immune Microenvironment. (PubMed; PMID:31973033; 69; 15 to 200; 2.08)
		TP53
		FANCI
	Integrin alpha (beta-propeller repeats)	ITGA5	Integrin alpha (beta-propeller repeats) (SMART; SM00191; 19; 15 to 200; 2.47)
	Hematopoietic cell lineage (i.e. platelet)	ITGA2B	Hematopoietic cell lineage (KEGG; hsa04640; 91; 15 to 200; 1.79)
	Common polymorphism between ITGA2B and TSEN54 *	ITGA2B	Analysis of gene variants in the GASH/Sal model of epilepsy (PubMed; PMID:32168507) *
		TSEN54
	tRNA splicing, via endonucleolytic cleavage and ligation	TSEN54	tRNA splicing, via endonucleolytic cleavage and ligation (GO Process; GO:0006388; 15; 15 to 200; 2.57)
	Endoribonuclease complex	TSEN15	Endoribonuclease complex (COMPARTMENTS; GOCC:1902555; 44; 15 to 200; 2.10)
	Shear stress-induced EPC differentiation via ITGB1-p53 and reduced EPC adhesion due to ITGA2B platelet	TP53	(2014) Accelerating in situ endothelialisation of cardiovascular bypass grafts. (PubMed; PMID:25551605; 32; 15 to 200; 2.42)
	Small cell lung cancer	ITGB1	Small cell lung cancer (KEGG; hsa05222; 92; 15 to 200; 1.96)
	Small cell lung cancer	ITGA2B	Small cell lung cancer (WikiPathways; WP4658; 95; 15 to 200; 1.95)
Maternal blood and amnion (inner)	P2RX7 and TLR2 in DC, as response to DAMP (e.g. HMGB1) from dead cells, by autophagy as in obesity (e.g. PIK3C3) and HCV (e.g. RAB5A)	P2RX7	(2016) Autophagy, Inflammation, and Immunity: A Troika Governing Cancer and Its Treatment. (PubMed; PMID:27419869; 45; 15 to 200; 2.24)
		HMGB1
		PIK3C3
		RAB5A
	ALS2CL inhibits RAB5A-dependent early endosomes along microtubules in a PIK3C3-dependent process	PIK3C3	(2009) Regulation of endosomal motility and degradation by amyotrophic lateral sclerosis 2alsin. (PubMed; PMID:19630956; 9; no filtering; 2.81)
		RAB5A
		ALS2CL
	Maspin (SERPINB5) in exosomes regulates HDAC1- and IRF6-dependent gene expression	IRF6	(2017) The Opportunity of Precision Medicine for Breast Cancer with Context-Sensitive Tumor Suppressor Maspin. (PubMed; PMID:28262971; 21; 15 to 200; 2.45)
		SERPINB5
		HDAC1
Amnion (inner) and placenta (fetal side)	Osteogenesis imperfecta	TMEM38B	Osteogenesis imperfecta (UniProt Keywords; KW-1065; 23; 15 to 200; 2.45)
	Type I collagen synthesis in the context of osteogenesis imperfecta	PLOD2	Type I collagen synthesis in the context of osteogenesis imperfecta (WikiPathways; WP4786; 33; 15 to 200; 2.30)
Amnion (inner) and cord (fetal) blood	ALS2CL inhibits RAB5A-dependent early endosomes along microtubules in a PIK3C3-dependent process	ALS2CL	(2009) Regulation of endosomal motility and degradation by amyotrophic lateral sclerosis 2alsin. (PubMed; PMID:19630956; 9; no filtering; 2.91)
		RAB5A
		PIK3C3
	Amyotrophic lateral sclerosis	RAB5A	Amyotrophic lateral sclerosis (KEGG; hsa05014; 352; 10 to 14 and 201 to 500; 1.32)
		PIK3C3
		TP53
	Huntington disease	PIK3C3	Huntington disease (KEGG; hsa05016; 298; 10 to 14 and 201 to 500; 1.39)
		TP53
		HDAC1
	Histone deacetylase binding	TP53	Histone deacetylase binding (GO Function; GO:0042826; 114; 15 to 200; 1.81)
		HDAC1
		INSM1
	Ferroptosis	TP53	Ferroptosis (WikiPathways; WP4313; 40; 15 to 200; 2.09)
	Ferroptosis	GPX4	Ferroptosis (KEGG; hsa04216; 41; 15 to 200; 2.08)
	Selenocysteine	GPX4	Selenocysteine (UniProt Keywords; KW-0712; 24; 15 to 200; 2.31)
		SELV
Cord (fetal) blood and placenta (fetal side)	Selenocysteine	SELV	Selenocysteine (UniProt Keywords; KW-0712; 24; 15 to 200; 2.43)
		GPX4
	Ferroptosis	GPX4	Ferroptosis (WikiPathways; WP4313; 40; 15 to 200; 2.21)
	Ferroptosis	TP53	Ferroptosis (KEGG; hsa04216; 41; 15 to 200; 2.20)
	Osteogenesis imperfecta	TMEM38B	Osteogenesis imperfecta (UniProt Keywords; KW-1065; 23; 15 to 200; 2.45)
	Type I collagen synthesis in the context of osteogenesis imperfecta	PLOD2	Type I collagen synthesis in the context of osteogenesis imperfecta (WikiPathways; WP4786; 33; 15 to 200; 2.30)
	Lysine degradation	PLOD2	Lysine degradation (KEGG; hsa00310; 60; 15 to 200; 2.04)
		EZH2
Placenta (fetal side), decidua (maternal side), and maternal blood	TMEM38B and PLOD2 alter collagen PTMs, as ECM in addition to FN1	TMEM38B	(2018) Osteogenesis imperfecta and therapeutics. (PubMed; PMID:29540309; 33; 15 to 200; 2.05)
		PLOD2
		FN1
	PLOD2 and ITGA5 are transcriptional targets of HIF, preceding collagen PTMs by PLOD2 and cell motility by FN1-ITGA5, in which both for cell migration	PLOD2	(2018) The hypoxic tumour microenvironment. (PubMed; PMID:29362402; 51; 15 to 200; 1.86)
		FN1
		ITGA5
	GRB2:SOS provides linkage to MAPK signaling for Integrins	FN1	GRB2:SOS provides linkage to MAPK signaling for Integrins (Reactome; HSA-354194; 15; 15 to 200; 2.21)
	p130Cas linkage to MAPK signaling for integrins	ITGB3	p130Cas linkage to MAPK signaling for integrins (Reactome; HSA-372708; 15; 15 to 200; 2.21)
	Platelet-derived growth factor receptor binding	ITGA5	Platelet-derived growth factor receptor binding (GO Function; GO:0005161; 15; 15 to 200; 2.21)
		ITGB3
	TOP2A and ITGB3 is mapped in the BRCA1 region on chromosome 17q12-q21, as the 2nd and 14th markers	ITGB3	(1993) Multicolor FISH mapping with Alu-PCR-amplified YAC clone DNA determines the order of markers in the BRCA1 region on chromosome 17q12-q21. (PubMed; PMID:8244379; 5; no filtering; 2.69)
		TOP2A
	SMARCA4 competes against an enzyme, that displaces SUMOylated TOP2A from DNA, to avoid TOP2A degradation	TOP2A	(2017) SUMO-Targeted DNA Translocase Rrp2 Protects the Genome from Top2-Induced DNA Damage. (PubMed; PMID:28552615; 3; no filtering; 2.91)
		SMARCA4
	IRF6 (i.e. PPS) and SMARCA4 (i.e. SNF) have a common target gene (Sxl; Drosophila) that mediate alternative splicing	SMARCA4	(2010) PPS, a large multidomain protein, functions with sex-lethal to regulate alternative splicing in Drosophila. (PubMed; PMID:20221253; 9; no filtering; 2.43)
		IRF6
Maternal blood and fundus myometrium	Vitamin D3 interferes cell adhesion to FN1 and downregulates TERT related to cell growth	FN1	(2016) Vitamin D3 stimulates embryonic stem cells but inhibits migration and growth of ovarian cancer and teratocarcinoma cell lines. (PubMed; PMID:27091127; 17; 15 to 200; 2.76)
		TERT
Maternal blood and cord (fetal) blood	ITGA5, ITGB1, and ITGB3 are predicted in systemic scleroderma and vitamin D deficiency, related to immune, vascular, and internal organ	ITGA5	(2020) Network pharmacology strategy for predicting the correlation of Systemic Scleroderma with Vitamin D deficiency. (PubMed; PMID:32563782; 5; no filtering; 3.05)
		ITGB1
Maternal blood and decidua (maternal side)	Vitamin D3 decreases the radiation-induced upregulation of ICAM-1 and integrin (e.g. ITGA5, ITGB1) in human keratinocytes	ITGA5	(2006) 1alpha,25-Dihydroxyvitamin D3 modulates the response of human keratinocytes to ionizing radiation exposure. (PubMed; PMID:16886685; 5; no filtering; 2.89)
		ITGB1
	ITGA5, ITGB1, and ITGB3 are predicted in systemic scleroderma and vitamin D deficiency, related to immune, vascular, and internal organ	ITGA5	(2020) Network pharmacology strategy for predicting the correlation of Systemic Scleroderma with Vitamin D deficiency. (PubMed; PMID:32563782; 5; no filtering; 3.07)
		ITGB1
		ITGB3
